# Pathway-specific polygenic scores substantially increase the discovery of gene-adiposity interactions impacting liver biomarkers

**DOI:** 10.1101/2025.05.19.25327939

**Authors:** Kenneth E. Westerman, Daniel I. Chasman, W. James Gauderman, Arun Durvasula

**Author notes:** Correspondence (KEW); (AD).

## Abstract

Polygenic scores (PGS) have been leveraged to detect gene-environment interactions across many complex traits and environmental variables. While PGS×E regression is potentially more powerful than single-variant genome-wide interaction studies (GWIS) due to the aggregation of genetic effects and reduced multiple testing burden, standard PGS reflect many different biological mechanisms, limiting interpretation and potentially diluting pathway-specific interaction signals. Previous work has uncovered significant genome-wide PGS×BMI signal for liver function, but there is an opportunity for additional and more interpretable discoveries. Here, we leverage pathway-specific polygenic scores (pPGS) to discover novel mechanism-specific gene-adiposity interactions. We tested for adiposity interactions impacting three liver-related biomarkers (ALT, AST and GGT) using (1) a standard, genome-wide PGS, (2) an array of pPGS containing variant subsets derived from KEGG pathways, and (3) a GWIS. For ALT, we identified 49 significant pPGS×BMI interactions at a Bonferroni corrected *p* < 2.7×10^−4^, 80% of which were not explained by genes close to the 8 loci found in the associated GWIS. Across all biomarkers, we found interactions of BMI with 83 unique pPGS-based on KEGG pathways. We tested alternate pathway collections, including Hallmark gene sets and the KEGG Medicus database, finding that the choice of pathway collection strongly impacts discovery. Our results support the use of pPGS for well powered and interpretable discovery of pPGS×E interactions with adiposity-related exposures for liver biomarkers and motivate future studies using a broader collection of exposures and outcomes.

## Supplementary Tables for "Pathway-specific polygenic scores substantially increase the discovery of gene-adiposity interactions impacting liver biomarkers"

### Sheet: Table of contents
Supp. Table S1: All pPGSxE results
Supp. Table S2: Significant GWIS loci

### Sheet: pPGSxE results
Biomarker	Pathway	Pathway collection	pPGS p-value threshold	pPGSxBMI estimate	SE	P
alt_log	Base	hallmark	0.001	0.034593936835740594	0.00140635	1.7099999999999996e-133
alt_log	Base	kegg_medicus	0.001	0.034593936835740594	0.00140635	1.7099999999999996e-133
alt_log	Base	kegg_legacy	0.001	0.034593936835740594	0.00140635	1.7099999999999996e-133
ast_log	GLYCEROLIPID_METABOLISM	kegg_legacy	0.001	0.0403439	0.00164064	2.0899999999999996e-133
alt_log	GLYCEROLIPID_METABOLISM	kegg_legacy	5e-08	0.037182	0.00153347	9.169999999999997e-130
ast_log	GLYCEROLIPID_METABOLISM	kegg_legacy	5e-08	0.0393403	0.0016376	2.0399999999999993e-127
alt_log	Base	hallmark	5e-08	0.035675	0.00148518	2.1599999999999992e-127
alt_log	Base	kegg_medicus	5e-08	0.035675	0.00148518	2.1599999999999992e-127
alt_log	Base	kegg_legacy	5e-08	0.035675	0.00148518	2.1599999999999992e-127
alt_log	ADIPOGENESIS	hallmark	5e-08	0.0359324	0.00152314	5.969999999999999e-123
alt_log	GLYCEROLIPID_METABOLISM	kegg_legacy	0.001	0.0360059	0.0015296	2.0199999999999998e-122
alt_log	ADIPOGENESIS	hallmark	0.001	0.0334059	0.00151672	1.9699999999999995e-107
ast_log	ADIPOGENESIS	hallmark	5e-08	0.0341994	0.00163305	2.5499999999999997e-97
ast_log	ADIPOGENESIS	hallmark	0.001	0.033810888541173534	0.0016307	1.9599999999999994e-95
ast_log	Base	hallmark	0.001	0.027523035588564438	0.00151377	7.799999999999999e-74
ast_log	Base	kegg_medicus	0.001	0.027523035588564438	0.00151377	7.799999999999999e-74
ast_log	Base	kegg_legacy	0.001	0.027523035588564438	0.00151377	7.799999999999999e-74
alt_log	FOCAL_ADHESION	kegg_legacy	0.001	0.025194542303038345	0.00153826	2.87e-60
ggt_log	Base	hallmark	0.001	0.022052	0.0013714	3.71e-58
ggt_log	Base	kegg_medicus	0.001	0.022052	0.0013714	3.71e-58
ggt_log	Base	kegg_legacy	0.001	0.022052	0.0013714	3.71e-58
alt_log	FOCAL_ADHESION	kegg_legacy	5e-08	0.023231959454518523	0.00152768	3.29e-52
ast_log	FOCAL_ADHESION	kegg_legacy	0.001	0.0228213	0.00162516	8.81e-45
ast_log	FOCAL_ADHESION	kegg_legacy	5e-08	0.0214096	0.00162069	7.84e-40
ast_log	REFERENCE_COHESIN_LOADING	kegg_medicus	5e-08	0.016455628565083057	0.00164525	1.5099999999999998e-23
ggt_log	Base	hallmark	5e-08	0.013754129415788355	0.00146395	5.740000000000001e-21
ggt_log	Base	kegg_medicus	5e-08	0.013754129415788355	0.00146395	5.740000000000001e-21
ggt_log	Base	kegg_legacy	5e-08	0.013754129415788355	0.00146395	5.740000000000001e-21
ast_log	Base	hallmark	5e-08	0.014490910293513518	0.00158459	6e-20
ast_log	Base	kegg_medicus	5e-08	0.014490910293513518	0.00158459	6e-20
ast_log	Base	kegg_legacy	5e-08	0.014490910293513518	0.00158459	6e-20
alt_log	COMPLEMENT	hallmark	5e-08	0.013042969178999067	0.00152654	1.3e-17
alt_log	MAPK_SIGNALING_PATHWAY	kegg_legacy	0.001	0.0129687	0.00151912	1.38e-17
alt_log	GLYCEROPHOSPHOLIPID_METABOLISM	kegg_legacy	5e-08	0.013006049651228173	0.00153411	2.3e-17
alt_log	COAGULATION	hallmark	5e-08	0.012727870806960462	0.00152162	6.05e-17
ast_log	REFERENCE_COHESIN_LOADING	kegg_medicus	0.001	0.013525121935784413	0.00163739	1.46e-16
alt_log	COMPLEMENT	hallmark	0.001	0.0125699	0.00152529	1.71e-16
alt_log	PATHWAYS_IN_CANCER	kegg_legacy	0.001	0.012428428076250466	0.00155472	1.31e-15
alt_log	AMYOTROPHIC_LATERAL_SCLEROSIS_ALS	kegg_legacy	5e-08	0.012058208510754924	0.00152857	3.07e-15
alt_log	REFERENCE_COHESIN_LOADING	kegg_medicus	5e-08	0.012060594245676518	0.00153439	3.85e-15
alt_log	COAGULATION	hallmark	0.001	0.011891422908239246	0.00152164	5.52e-15
alt_log	AMYOTROPHIC_LATERAL_SCLEROSIS_ALS	kegg_legacy	0.001	0.011138002370675767	0.00151877	2.25e-13
alt_log	GLYCEROPHOSPHOLIPID_METABOLISM	kegg_legacy	0.001	0.011039299814560474	0.00151598	3.3e-13
alt_log	WNT_SIGNALING_PATHWAY	kegg_legacy	0.001	0.010259975386447162	0.00151481	1.26e-11
alt_log	REFERENCE_COHESIN_LOADING	kegg_medicus	0.001	0.010265933614999563	0.00152906	1.9e-11
alt_log	ALZHEIMERS_DISEASE	kegg_legacy	5e-08	0.00976293	0.00152005	1.34e-10
alt_log	XENOBIOTIC_METABOLISM	hallmark	0.001	0.00976648	0.00153105	1.79e-10
ast_log	NEUROTROPHIN_SIGNALING_PATHWAY	kegg_legacy	0.001	0.010277506621894389	0.00163336	3.13e-10
alt_log	TNFA_SIGNALING_VIA_NFKB	hallmark	0.001	0.00948726	0.00151699	4.01e-10
ggt_log	VARIANT_PAX8_PPARG_FUSION_TO_PPARG_MEDIATED_TRANSCRIPTION	kegg_medicus	5e-08	0.00955957	0.00153407	4.63e-10
ggt_log	PPAR_SIGNALING_PATHWAY	kegg_legacy	5e-08	0.00951497	0.00153945	6.39e-10
ggt_log	REGULATION_OF_ACTIN_CYTOSKELETON	kegg_legacy	0.001	0.0094731	0.00153501	6.78e-10
ast_log	HYPOXIA	hallmark	5e-08	0.010051359908914682	0.00163216	7.36e-10
alt_log	PATHWAYS_IN_CANCER	kegg_legacy	5e-08	0.00948533	0.00154174	7.64e-10
alt_log	MAPK_SIGNALING_PATHWAY	kegg_legacy	5e-08	0.00946228	0.00154147	8.34e-10
alt_log	XENOBIOTIC_METABOLISM	hallmark	5e-08	0.00937938	0.00153133	9.08e-10
ggt_log	PATHWAYS_IN_CANCER	kegg_legacy	0.001	0.00931846	0.00153468	1.27e-9
alt_log	EPITHELIAL_CELL_SIGNALING_IN_HELICOBACTER_PYLORI_INFECTION	kegg_legacy	0.001	0.00936303	0.0015496	1.52e-9
ast_log	XENOBIOTIC_METABOLISM	hallmark	0.001	0.00989205	0.00163822	1.56e-9
ggt_log	MYC_TARGETS_V1	hallmark	0.001	0.00917593	0.00153592	2.31e-9
alt_log	HYPOXIA	hallmark	0.001	0.00904151	0.00151782	2.57e-9
alt_log	LONG_TERM_POTENTIATION	kegg_legacy	0.001	0.0090784	0.00152436	2.59e-9
alt_log	TOLL_LIKE_RECEPTOR_SIGNALING_PATHWAY	kegg_legacy	0.001	0.00929885	0.00156274	2.68e-9
ggt_log	VARIANT_PAX8_PPARG_FUSION_TO_PPARG_MEDIATED_TRANSCRIPTION	kegg_medicus	0.001	0.00916691	0.00154114	2.71e-9
ggt_log	PATHWAYS_IN_CANCER	kegg_legacy	5e-08	0.00907316	0.00154924	4.73e-9
alt_log	GNRH_SIGNALING_PATHWAY	kegg_legacy	0.001	0.00869605	0.0015325	1.39e-8
alt_log	PPAR_SIGNALING_PATHWAY	kegg_legacy	0.001	0.00859034	0.00151467	1.42e-8
alt_log	RIG_I_LIKE_RECEPTOR_SIGNALING_PATHWAY	kegg_legacy	0.001	0.00887643	0.00156732	1.48e-8
ggt_log	REGULATION_OF_ACTIN_CYTOSKELETON	kegg_legacy	5e-08	0.00877089	0.00155326	1.64e-8
ggt_log	PEROXISOME	kegg_legacy	0.001	0.00888819	0.00157941	1.83e-8
ggt_log	MYC_TARGETS_V1	hallmark	5e-08	0.00865455	0.0015386	1.86e-8
ast_log	COMPLEMENT	hallmark	0.001	0.00913505	0.00162444	1.87e-8
alt_log	PATHOGEN_HCMV_GH_TO_ITGA_B_RHOA_SIGNALING_PATHWAY	kegg_medicus	0.001	0.00855633	0.00153542	2.51e-8
alt_log	INTERFERON_GAMMA_RESPONSE	hallmark	0.001	0.00848586	0.00152336	2.54e-8
ggt_log	REFERENCE_ITGA_B_FAK_CDC42_SIGNALING_PATHWAY	kegg_medicus	5e-08	0.00859818	0.0015548	3.2e-8
ggt_log	REFERENCE_ITGA_B_FAK_RAC_SIGNALING_PATHWAY	kegg_medicus	5e-08	0.00859818	0.0015548	3.2e-8
ggt_log	REFERENCE_ITGA_B_RHOGAP_RHOA_SIGNALING_PATHWAY	kegg_medicus	5e-08	0.00859818	0.0015548	3.2e-8
ggt_log	REFERENCE_ITGA_B_RHOGEF_RHOA_SIGNALING_PATHWAY	kegg_medicus	5e-08	0.00859818	0.0015548	3.2e-8
ggt_log	REFERENCE_ITGA_B_RHOG_RAC_SIGNALING_PATHWAY	kegg_medicus	5e-08	0.00859818	0.0015548	3.2e-8
ggt_log	REFERENCE_ITGA_B_FAK_RAC_SIGNALING_PATHWAY	kegg_medicus	0.001	0.00845395	0.00154039	4.06e-8
alt_log	FC_EPSILON_RI_SIGNALING_PATHWAY	kegg_legacy	0.001	0.0083319	0.00152769	4.93e-8
alt_log	NEUROTROPHIN_SIGNALING_PATHWAY	kegg_legacy	0.001	0.00834119	0.00152975	4.97e-8
alt_log	TNFA_SIGNALING_VIA_NFKB	hallmark	5e-08	0.00828135	0.0015213	5.22e-8
alt_log	HYPOXIA	hallmark	5e-08	0.00825227	0.00151861	5.51e-8
ggt_log	STEROID_HORMONE_BIOSYNTHESIS	kegg_legacy	5e-08	0.00843048	0.00155538	5.96e-8
alt_log	NOD_LIKE_RECEPTOR_SIGNALING_PATHWAY	kegg_legacy	0.001	0.00856068	0.00158302	6.38e-8
alt_log	COLORECTAL_CANCER	kegg_legacy	0.001	0.00824729	0.00152988	7.02e-8
alt_log	APOPTOSIS	kegg_legacy	0.001	0.00854578	0.00158925	7.57e-8
ggt_log	GLUTATHIONE_METABOLISM	kegg_legacy	0.001	0.00851903	0.00158639	7.88e-8
ggt_log	PPAR_SIGNALING_PATHWAY	kegg_legacy	0.001	0.00826793	0.00154248	8.32e-8
alt_log	P53_PATHWAY	hallmark	0.001	0.00833587	0.00155617	8.48e-8
ast_log	PATHWAYS_IN_CANCER	kegg_legacy	0.001	0.00866308	0.00162454	9.69e-8
ast_log	COMPLEMENT_AND_COAGULATION_CASCADES	kegg_legacy	0.001	0.00865691	0.00162436	9.86e-8
ggt_log	SPLICEOSOME	kegg_legacy	0.001	0.00821371	0.00154338	1.03e-7
ggt_log	REFERENCE_ITGA_B_FAK_CDC42_SIGNALING_PATHWAY	kegg_medicus	0.001	0.00818445	0.00154067	1.08e-7
alt_log	EPITHELIAL_CELL_SIGNALING_IN_HELICOBACTER_PYLORI_INFECTION	kegg_legacy	5e-08	0.00814517	0.00153686	1.16e-7
ggt_log	ARACHIDONIC_ACID_METABOLISM	kegg_legacy	0.001	0.00836165	0.00157813	1.17e-7
alt_log	ADIPOCYTOKINE_SIGNALING_PATHWAY	kegg_legacy	0.001	0.00813092	0.00154273	1.36e-7
ast_log	FC_EPSILON_RI_SIGNALING_PATHWAY	kegg_legacy	0.001	0.00857636	0.00162737	1.36e-7
alt_log	FATTY_ACID_METABOLISM	hallmark	0.001	0.00841964	0.00159782	1.37e-7
alt_log	PANCREATIC_CANCER	kegg_legacy	0.001	0.00815993	0.0015557	1.56e-7
ggt_log	COMPLEMENT	hallmark	0.001	0.00820547	0.00156911	1.7e-7
alt_log	CHEMOKINE_SIGNALING_PATHWAY	kegg_legacy	0.001	0.0080149	0.00153877	1.9e-7
alt_log	TOLL_LIKE_RECEPTOR_SIGNALING_PATHWAY	kegg_legacy	5e-08	0.0081376	0.00156287	1.92e-7
alt_log	CHOLESTEROL_HOMEOSTASIS	hallmark	0.001	0.00820114	0.00157568	1.94e-7
ggt_log	TAURINE_AND_HYPOTAURINE_METABOLISM	kegg_legacy	0.001	0.0082133	0.00158383	2.15e-7
alt_log	ETHER_LIPID_METABOLISM	kegg_legacy	0.001	0.00775367	0.0015101	2.83e-7
ggt_log	SELENOAMINO_ACID_METABOLISM	kegg_legacy	0.001	0.00811369	0.00158271	2.95e-7
alt_log	NOD_LIKE_RECEPTOR_SIGNALING_PATHWAY	kegg_legacy	5e-08	0.00803043	0.00156861	3.07e-7
alt_log	ENV_FACTOR_METALS_TO_NFKB_SIGNALING_PATHWAY	kegg_medicus	0.001	0.00785048	0.00153421	3.11e-7
ggt_log	SPLICEOSOME	kegg_legacy	5e-08	0.00789516	0.0015436	3.14e-7
ast_log	COMPLEMENT_AND_COAGULATION_CASCADES	kegg_legacy	5e-08	0.0083003	0.00162298	3.15e-7
ggt_log	ESTROGEN_RESPONSE_EARLY	hallmark	0.001	0.00792155	0.00155477	3.49e-7
ggt_log	REFERENCE_ITGA_B_RHOGAP_RHOA_SIGNALING_PATHWAY	kegg_medicus	0.001	0.00787207	0.00154725	3.62e-7
ast_log	HYPOXIA	hallmark	0.001	0.0082281	0.00162561	4.16e-7
ggt_log	REFERENCE_ITGA_B_RHOG_RAC_SIGNALING_PATHWAY	kegg_medicus	0.001	0.00780659	0.00154558	4.4e-7
ggt_log	TAURINE_AND_HYPOTAURINE_METABOLISM	kegg_legacy	5e-08	0.00797951	0.00158126	4.51e-7
ggt_log	REFERENCE_ITGA_B_RHOGEF_RHOA_SIGNALING_PATHWAY	kegg_medicus	0.001	0.0077959	0.00154679	4.66e-7
ggt_log	SELENOAMINO_ACID_METABOLISM	kegg_legacy	5e-08	0.00796857	0.00158158	4.7e-7
ggt_log	ARACHIDONIC_ACID_METABOLISM	kegg_legacy	5e-08	0.00794284	0.00158144	5.1e-7
ggt_log	FOCAL_ADHESION	kegg_legacy	0.001	0.00773257	0.00154101	5.23e-7
alt_log	CYTOSOLIC_DNA_SENSING_PATHWAY	kegg_legacy	0.001	0.00786593	0.00156812	5.27e-7
ast_log	T_CELL_RECEPTOR_SIGNALING_PATHWAY	kegg_legacy	0.001	0.00824312	0.00164666	5.56e-7
ggt_log	GLUTATHIONE_METABOLISM	kegg_legacy	5e-08	0.00792382	0.00158327	5.6e-7
alt_log	BILE_ACID_METABOLISM	hallmark	0.001	0.00766807	0.00153329	5.7e-7
ggt_log	HEMATOPOIETIC_CELL_LINEAGE	kegg_legacy	5e-08	0.00771957	0.00154672	6.01e-7
ggt_log	THYROID_CANCER	kegg_legacy	5e-08	0.00771696	0.00154832	6.23e-7
alt_log	SMALL_CELL_LUNG_CANCER	kegg_legacy	0.001	0.00781179	0.00156794	6.29e-7
alt_log	APOPTOSIS	kegg_legacy	5e-08	0.00773509	0.00156336	7.51e-7
ast_log	CHOLESTEROL_HOMEOSTASIS	hallmark	5e-08	0.00799697	0.00161695	7.59e-7
ast_log	NOD_LIKE_RECEPTOR_SIGNALING_PATHWAY	kegg_legacy	0.001	0.00845317	0.00171111	7.81e-7
ggt_log	HYPERTROPHIC_CARDIOMYOPATHY_HCM	kegg_legacy	5e-08	0.00764028	0.00154765	7.95e-7
ast_log	ALDOSTERONE_REGULATED_SODIUM_REABSORPTION	kegg_legacy	0.001	0.00800729	0.00162231	7.99e-7
ast_log	P53_PATHWAY	hallmark	0.001	0.00793838	0.00161368	8.68e-7
ast_log	COMPLEMENT	hallmark	5e-08	0.00799493	0.00162847	9.14e-7
ggt_log	HYPOXIA	hallmark	5e-08	0.00757755	0.00154655	9.61e-7
alt_log	ALPHA_LINOLENIC_ACID_METABOLISM	kegg_legacy	0.001	0.00747718	0.00152702	9.76e-7
alt_log	REFERENCE_ITGA_B_RHOG_RAC_SIGNALING_PATHWAY	kegg_medicus	0.001	0.00746177	0.00152881	1.06e-6
alt_log	CHOLESTEROL_HOMEOSTASIS	hallmark	5e-08	0.00750589	0.00153861	1.07e-6
alt_log	PPAR_SIGNALING_PATHWAY	kegg_legacy	5e-08	0.00735423	0.00151356	1.18e-6
alt_log	CHRONIC_MYELOID_LEUKEMIA	kegg_legacy	0.001	0.00744661	0.00153387	1.21e-6
ggt_log	SYSTEMIC_LUPUS_ERYTHEMATOSUS	kegg_legacy	0.001	0.00747607	0.0015432	1.27e-6
ggt_log	CHOLESTEROL_HOMEOSTASIS	hallmark	0.001	0.0074883	0.00154684	1.29e-6
alt_log	MTORC1_SIGNALING	hallmark	5e-08	0.00739338	0.0015299	1.35e-6
ggt_log	ARRHYTHMOGENIC_RIGHT_VENTRICULAR_CARDIOMYOPATHY_ARVC	kegg_legacy	0.001	0.00745278	0.00154266	1.36e-6
ggt_log	HYPOXIA	hallmark	0.001	0.0074401	0.00154095	1.38e-6
ggt_log	DILATED_CARDIOMYOPATHY	kegg_legacy	5e-08	0.00747079	0.00154803	1.39e-6
alt_log	ENV_FACTOR_METALS_TO_NFKB_SIGNALING_PATHWAY	kegg_medicus	5e-08	0.00738816	0.00153355	1.45e-6
alt_log	KRAS_SIGNALING_UP	hallmark	0.001	0.00729442	0.00152058	1.61e-6
ggt_log	HYPERTROPHIC_CARDIOMYOPATHY_HCM	kegg_legacy	0.001	0.00738493	0.00154301	1.7e-6
alt_log	UV_RESPONSE_DN	hallmark	0.001	0.00731333	0.00152943	1.74e-6
ast_log	PANCREATIC_CANCER	kegg_legacy	0.001	0.00795337	0.00166329	1.74e-6
ggt_log	PENTOSE_PHOSPHATE_PATHWAY	kegg_legacy	0.001	0.00741552	0.00155169	1.76e-6
ast_log	GLYCEROPHOSPHOLIPID_METABOLISM	kegg_legacy	0.001	0.00773576	0.0016221	1.85e-6
ggt_log	PI3K_AKT_MTOR_SIGNALING	hallmark	0.001	0.00742273	0.00155714	1.87e-6
alt_log	REFERENCE_ITGA_B_RHOGEF_RHOA_SIGNALING_PATHWAY	kegg_medicus	0.001	0.00727168	0.00152696	1.92e-6
alt_log	LONG_TERM_DEPRESSION	kegg_legacy	0.001	0.00722817	0.00152162	2.03e-6
alt_log	ADIPOCYTOKINE_SIGNALING_PATHWAY	kegg_legacy	5e-08	0.0072617	0.00153127	2.11e-6
ggt_log	ECM_RECEPTOR_INTERACTION	kegg_legacy	0.001	0.00729888	0.0015429	2.24e-6
ast_log	VARIANT_MUTATION_CAUSED_ABBERANT_ATXN2_3_TO_MGLUR5_CA2_APOPTOTIC_PATHWAY	kegg_medicus	0.001	0.00776953	0.00164557	2.34e-6
alt_log	REFERENCE_ITGA_B_FAK_RAC_SIGNALING_PATHWAY	kegg_medicus	0.001	0.00714728	0.00151931	2.55e-6
alt_log	VASCULAR_SMOOTH_MUSCLE_CONTRACTION	kegg_legacy	0.001	0.00713672	0.00151984	2.66e-6
ast_log	VEGF_SIGNALING_PATHWAY	kegg_legacy	0.001	0.00766172	0.00163177	2.66e-6
ggt_log	DILATED_CARDIOMYOPATHY	kegg_legacy	0.001	0.00726349	0.00155026	2.8e-6
ggt_log	UV_RESPONSE_DN	hallmark	0.001	0.00718509	0.00153523	2.87e-6
ast_log	MAPK_SIGNALING_PATHWAY	kegg_legacy	0.001	0.00756341	0.00161641	2.88e-6
ast_log	CHEMOKINE_SIGNALING_PATHWAY	kegg_legacy	0.001	0.00768814	0.0016453	2.97e-6
ast_log	PEROXISOME	hallmark	0.001	0.00761709	0.00163202	3.05e-6
ast_log	REFERENCE_PKR_EIF2ALPHA_SIGNALING_PATHWAY	kegg_medicus	5e-08	0.00757172	0.00162257	3.07e-6
ast_log	EPITHELIAL_CELL_SIGNALING_IN_HELICOBACTER_PYLORI_INFECTION	kegg_legacy	0.001	0.00769224	0.00165183	3.21e-6
ggt_log	RETINOL_METABOLISM	kegg_legacy	5e-08	0.00715134	0.00153804	3.33e-6
alt_log	TGF_BETA_SIGNALING	hallmark	0.001	0.00710642	0.00152848	3.33e-6
alt_log	RIG_I_LIKE_RECEPTOR_SIGNALING_PATHWAY	kegg_legacy	5e-08	0.00731647	0.00157728	3.51e-6
ast_log	TOLL_LIKE_RECEPTOR_SIGNALING_PATHWAY	kegg_legacy	0.001	0.0076838	0.0016607	3.71e-6
alt_log	REFERENCE_MITOCHONDRIAL_COMPLEX_UCP1_IN_THERMOGENESIS	kegg_medicus	5e-08	0.00704516	0.00152301	3.73e-6
alt_log	REFERENCE_ELECTRON_TRANSFER_IN_COMPLEX_I	kegg_medicus	5e-08	0.00702857	0.00152416	4e-6
alt_log	VARIANT_MUTATION_CAUSED_ABERRANT_ABETA_TO_ELECTRON_TRANSFER_IN_COMPLEX_I	kegg_medicus	5e-08	0.00702857	0.00152416	4e-6
alt_log	VARIANT_MUTATION_CAUSED_ABERRANT_SNCA_TO_ELECTRON_TRANSFER_IN_COMPLEX_I	kegg_medicus	5e-08	0.00702857	0.00152416	4e-6
alt_log	VARIANT_MUTATION_CAUSED_ABERRANT_TDP43_TO_ELECTRON_TRANSFER_IN_COMPLEX_I	kegg_medicus	5e-08	0.00702857	0.00152416	4e-6
alt_log	VARIANT_MUTATION_INACTIVATED_PINK1_TO_ELECTRON_TRANSFER_IN_COMPLEX_I	kegg_medicus	5e-08	0.00702857	0.00152416	4e-6
alt_log	UV_RESPONSE_DN	hallmark	5e-08	0.00696084	0.00150977	4.02e-6
alt_log	REFERENCE_DYNEIN_RECRUITMENT_TO_THE_KINETOCHORE	kegg_medicus	0.001	0.00705411	0.00153164	4.11e-6
alt_log	REFERENCE_TNF_NFKB_SIGNALING_PATHWAY	kegg_medicus	0.001	0.00720209	0.00156831	4.39e-6
alt_log	SMALL_CELL_LUNG_CANCER	kegg_legacy	5e-08	0.0071222	0.00155163	4.43e-6
alt_log	VARIANT_MUTATION_CAUSED_ABBERANT_ATXN2_3_TO_MGLUR5_CA2_APOPTOTIC_PATHWAY	kegg_medicus	0.001	0.00709733	0.00154733	4.5e-6
ggt_log	SYSTEMIC_LUPUS_ERYTHEMATOSUS	kegg_legacy	5e-08	0.00708681	0.00154536	4.52e-6
alt_log	CYTOSOLIC_DNA_SENSING_PATHWAY	kegg_legacy	5e-08	0.00718783	0.00156859	4.6e-6
alt_log	ARACHIDONIC_ACID_METABOLISM	kegg_legacy	5e-08	0.00695103	0.00151827	4.69e-6
ggt_log	UBIQUITIN_MEDIATED_PROTEOLYSIS	kegg_legacy	0.001	0.00704628	0.00154021	4.77e-6
ast_log	NOD_LIKE_RECEPTOR_SIGNALING_PATHWAY	kegg_legacy	5e-08	0.00763997	0.00167091	4.82e-6
alt_log	REFERENCE_INTRINSIC_APOPTOTIC_PATHWAY	kegg_medicus	5e-08	0.00693464	0.00151836	4.94e-6
ggt_log	REFERENCE_ITGA_B_TALIN_VINCULIN_SIGNALING_PATHWAY	kegg_medicus	0.001	0.00701545	0.00153931	5.18e-6
ggt_log	COLORECTAL_CANCER	kegg_legacy	0.001	0.00703085	0.00154543	5.38e-6
alt_log	KRAS_SIGNALING_UP	hallmark	5e-08	0.00693828	0.00152736	5.56e-6
ggt_log	KRAS_SIGNALING_DN	hallmark	0.001	0.0069423	0.00152868	5.59e-6
ggt_log	ALDOSTERONE_REGULATED_SODIUM_REABSORPTION	kegg_legacy	5e-08	0.00699326	0.00154041	5.63e-6
ggt_log	PEROXISOME	kegg_legacy	5e-08	0.00706613	0.00155885	5.82e-6
alt_log	VARIANT_SCRAPIE_CONFORMATION_PRPSC_TO_MGLUR5_CA2_APOPTOTIC_PATHWAY	kegg_medicus	0.001	0.00695566	0.00153719	6.04e-6
ggt_log	CHOLESTEROL_HOMEOSTASIS	hallmark	5e-08	0.00705272	0.00156094	6.24e-6
ast_log	ENV_FACTOR_METALS_TO_NFKB_SIGNALING_PATHWAY	kegg_medicus	0.001	0.00735951	0.00163115	6.43e-6
alt_log	REFERENCE_COPI_VESICLE_FORMATION	kegg_medicus	5e-08	0.00687702	0.00152447	6.45e-6
alt_log	ALZHEIMERS_DISEASE	kegg_legacy	0.001	0.00685365	0.0015204	6.55e-6
alt_log	VARIANT_MUTATION_CAUSED_ABBERANT_ATXN2_3_TO_MGLUR5_CA2_APOPTOTIC_PATHWAY	kegg_medicus	5e-08	0.00707599	0.00157289	6.84e-6
alt_log	PATHOGEN_HIV_GP120_TO_TNF_NFKB_SIGNALING_PATHWAY	kegg_medicus	0.001	0.00702617	0.0015645	7.09e-6
alt_log	PATHOGEN_HIV_NEF_TO_TNF_NFKB_SIGNALING_PATHWAY	kegg_medicus	0.001	0.00702617	0.0015645	7.09e-6
alt_log	REFERENCE_TLR1_2_4_NFKB_SIGNALING_PATHWAY	kegg_medicus	0.001	0.00705665	0.0015738	7.33e-6
alt_log	REFERENCE_TLR5_NFKB_SIGNALING_PATHWAY	kegg_medicus	0.001	0.00705665	0.0015738	7.33e-6
ast_log	RIG_I_LIKE_RECEPTOR_SIGNALING_PATHWAY	kegg_legacy	0.001	0.00754608	0.00168407	7.44e-6
alt_log	VARIANT_PAX8_PPARG_FUSION_TO_PPARG_MEDIATED_TRANSCRIPTION	kegg_medicus	0.001	0.00673996	0.00150788	7.83e-6
ggt_log	STEROID_HORMONE_BIOSYNTHESIS	kegg_legacy	0.001	0.00708569	0.00158523	7.83e-6
ggt_log	STARCH_AND_SUCROSE_METABOLISM	kegg_legacy	5e-08	0.00688051	0.00154121	8.03e-6
alt_log	ESTROGEN_RESPONSE_LATE	hallmark	0.001	0.00678198	0.00152057	8.19e-6
ggt_log	UV_RESPONSE_DN	hallmark	5e-08	0.00686597	0.00154173	8.45e-6
ast_log	WNT_SIGNALING_PATHWAY	kegg_legacy	0.001	0.0072266	0.00162394	8.59e-6
alt_log	HEME_METABOLISM	hallmark	0.001	0.00676922	0.00152669	9.26e-6
ggt_log	GLYCINE_SERINE_AND_THREONINE_METABOLISM	kegg_legacy	5e-08	0.00685325	0.00154583	9.28e-6
ast_log	FRUCTOSE_AND_MANNOSE_METABOLISM	kegg_legacy	5e-08	0.00720061	0.00162487	9.36e-6
ggt_log	FOCAL_ADHESION	kegg_legacy	5e-08	0.00693738	0.00156584	9.41e-6
alt_log	PATHOGEN_HCMV_US28_TO_GNB_G_PI3K_NFKB_SIGNALING_PATHWAY	kegg_medicus	0.001	0.00693585	0.00156629	9.5e-6
alt_log	REFERENCE_CCR2_GNB_G_PI3K_NFKB_SIGNALING_PATHWAY	kegg_medicus	0.001	0.00693585	0.00156629	9.5e-6
alt_log	PATHOGEN_EBV_LMP1_TO_NFKB_SIGNALING_PATHWAY	kegg_medicus	0.001	0.00693479	0.00156779	9.72e-6
ast_log	REFERENCE_CXCL12_CXCR4_PKC_ERK_SIGNALING_PATHAWAY	kegg_medicus	0.001	0.00717705	0.00162764	1.04e-5
ast_log	REFERENCE_EGF_EGFR_PLCG_ERK_SIGNALING_PATHWAY	kegg_medicus	0.001	0.00717705	0.00162764	1.04e-5
ast_log	VARIANT_MUTATION_ACTIVATED_EGFR_TO_PLCG_ERK_SIGNALING_PATHWAY	kegg_medicus	0.001	0.00717705	0.00162764	1.04e-5
ast_log	UV_RESPONSE_DN	hallmark	0.001	0.00711823	0.00161575	1.06e-5
alt_log	VEGF_SIGNALING_PATHWAY	kegg_legacy	0.001	0.00671827	0.00152534	1.06e-5
ggt_log	REFERENCE_ITGA_B_TALIN_VINCULIN_SIGNALING_PATHWAY	kegg_medicus	5e-08	0.00679444	0.00154353	1.07e-5
ggt_log	TYROSINE_METABOLISM	kegg_legacy	0.001	0.00690236	0.0015694	1.09e-5
ast_log	GLYCOSPHINGOLIPID_BIOSYNTHESIS_GLOBO_SERIES	kegg_legacy	0.001	0.00733223	0.00166768	1.1e-5
ast_log	STEROID_HORMONE_BIOSYNTHESIS	kegg_legacy	0.001	0.00714412	0.0016264	1.12e-5
ast_log	ACUTE_MYELOID_LEUKEMIA	kegg_legacy	0.001	0.00727724	0.00165714	1.13e-5
alt_log	VARIANT_MUTATION_INACTIVATED_SIGMAR1_TO_CA2_APOPTOTIC_PATHWAY	kegg_medicus	0.001	0.00676911	0.00154407	1.17e-5
alt_log	VARIANT_PAX8_PPARG_FUSION_TO_PPARG_MEDIATED_TRANSCRIPTION	kegg_medicus	5e-08	0.00660359	0.00150685	1.17e-5
alt_log	THYROID_CANCER	kegg_legacy	5e-08	0.00660359	0.00150685	1.17e-5
alt_log	REFERENCE_EGF_EGFR_PI3K_NFKB_SIGNALING_PATHWAY	kegg_medicus	0.001	0.006866	0.00156736	1.18e-5
alt_log	PANCREATIC_CANCER	kegg_legacy	5e-08	0.00683461	0.00156157	1.2e-5
alt_log	REFERENCE_MACHR_CA2_APOPTOTIC_PATHWAY	kegg_medicus	0.001	0.00676109	0.00154496	1.21e-5
alt_log	VARIANT_MUTATION_CAUSED_ABERRANT_ABETA_TO_MACHR_CA2_APOPTOTIC_PATHWAY	kegg_medicus	0.001	0.00676109	0.00154496	1.21e-5
alt_log	VARIANT_MUTATION_CAUSED_ABERRANT_ABETA_TO_MGLUR5_CA2_APOPTOTIC_PATHWAY	kegg_medicus	0.001	0.00676109	0.00154496	1.21e-5
alt_log	REFERENCE_ITGA_B_RHOGAP_RHOA_SIGNALING_PATHWAY	kegg_medicus	0.001	0.0066773	0.00152742	1.23e-5
ast_log	REFERENCE_ELECTRON_TRANSFER_IN_COMPLEX_I	kegg_medicus	5e-08	0.0071008	0.00162577	1.26e-5
ast_log	VARIANT_MUTATION_CAUSED_ABERRANT_SNCA_TO_ELECTRON_TRANSFER_IN_COMPLEX_I	kegg_medicus	5e-08	0.0071008	0.00162577	1.26e-5
ast_log	VARIANT_MUTATION_CAUSED_ABERRANT_TDP43_TO_ELECTRON_TRANSFER_IN_COMPLEX_I	kegg_medicus	5e-08	0.0071008	0.00162577	1.26e-5
ast_log	VARIANT_MUTATION_INACTIVATED_PINK1_TO_ELECTRON_TRANSFER_IN_COMPLEX_I	kegg_medicus	5e-08	0.0071008	0.00162577	1.26e-5
ggt_log	VARIANT_OLIGOMERIC_CONFORMATION_PRPC_TO_ANTEROGRADE_AXONAL_TRANSPORT	kegg_medicus	0.001	0.00677634	0.00155206	1.27e-5
ast_log	CHRONIC_MYELOID_LEUKEMIA	kegg_legacy	0.001	0.0070839	0.00162339	1.28e-5
alt_log	PATHOGEN_KSHV_VGPCR_TO_GNB_G_PI3K_JNK_SIGNALING_PATHWAY	kegg_medicus	0.001	0.00668562	0.00153344	1.3e-5
ggt_log	ASCORBATE_AND_ALDARATE_METABOLISM	kegg_legacy	5e-08	0.00672589	0.00154613	1.36e-5
ggt_log	PENTOSE_AND_GLUCURONATE_INTERCONVERSIONS	kegg_legacy	5e-08	0.00672589	0.00154613	1.36e-5
alt_log	INTERFERON_GAMMA_RESPONSE	hallmark	5e-08	0.00663383	0.00152528	1.37e-5
alt_log	PROSTATE_CANCER	kegg_legacy	5e-08	0.00672927	0.00154803	1.38e-5
ast_log	TIGHT_JUNCTION	kegg_legacy	0.001	0.00703674	0.00162366	1.47e-5
alt_log	PATHOGEN_HSV_GD_TO_HVEM_NFKB_SIGNALING_PATHWAY	kegg_medicus	0.001	0.00678038	0.00156669	1.51e-5
alt_log	PATHOGEN_KSHV_K15_TO_TNF_NFKB_SIGNALING_PATHWAY	kegg_medicus	0.001	0.00678038	0.00156669	1.51e-5
alt_log	PATHOGEN_KSHV_VFLIP_TO_NFKB_SIGNALING_PATHWAY	kegg_medicus	0.001	0.00678038	0.00156669	1.51e-5
alt_log	PATHOGEN_KSHV_VFLIP_TO_TNF_NFKB_SIGNALING_PATHWAY	kegg_medicus	0.001	0.00678038	0.00156669	1.51e-5
alt_log	PATHOGEN_SALMONELLA_SOPE_E2_TO_NOD_NFKB_SIGNALING_PATHWAY	kegg_medicus	0.001	0.00678038	0.00156669	1.51e-5
alt_log	REFERENCE_NOD_NFKB_SIGNALING_PATHWAY	kegg_medicus	0.001	0.00678038	0.00156669	1.51e-5
alt_log	REFERENCE_RIG_I_NFKB_SIGNALING_PATHWAY	kegg_medicus	0.001	0.00678038	0.00156669	1.51e-5
alt_log	REFERENCE_TLR3_NFKB_SIGNALING_PATHWAY	kegg_medicus	0.001	0.00678038	0.00156669	1.51e-5
ggt_log	MAPK_SIGNALING_PATHWAY	kegg_legacy	0.001	0.0067065	0.0015513	1.54e-5
ggt_log	ARRHYTHMOGENIC_RIGHT_VENTRICULAR_CARDIOMYOPATHY_ARVC	kegg_legacy	5e-08	0.00667205	0.00154371	1.55e-5
alt_log	MTORC1_SIGNALING	hallmark	0.001	0.00655345	0.00152156	1.65e-5
alt_log	REFERENCE_TELOMERASE_RNA_MATURATION	kegg_medicus	0.001	0.00658936	0.00153187	1.7e-5
ggt_log	HEMATOPOIETIC_CELL_LINEAGE	kegg_legacy	0.001	0.00662903	0.00154232	1.72e-5
ast_log	VARIANT_MUTATION_CAUSED_ABBERANT_ATXN2_3_TO_MGLUR5_CA2_APOPTOTIC_PATHWAY	kegg_medicus	5e-08	0.0071023	0.00165247	1.72e-5
alt_log	REFERENCE_LPA_GNAQ_11_RHOA_SIGNALING_PATHWAY	kegg_medicus	0.001	0.00652354	0.00151927	1.76e-5
ast_log	APOPTOSIS	kegg_legacy	5e-08	0.00711883	0.00167029	2.03e-5
alt_log	REFERENCE_IGF_IGFR_PI3K_NFKB_SIGNALING_PATHWAY	kegg_medicus	0.001	0.00667414	0.00156652	2.04e-5
ast_log	COLORECTAL_CANCER	kegg_legacy	0.001	0.00692401	0.00162812	2.11e-5
ggt_log	PEROXISOME	hallmark	0.001	0.00664375	0.00156222	2.11e-5
alt_log	EPITHELIAL_MESENCHYMAL_TRANSITION	hallmark	0.001	0.00647965	0.00152388	2.12e-5
alt_log	VIRAL_MYOCARDITIS	kegg_legacy	0.001	0.00651672	0.0015347	2.17e-5
alt_log	ENV_FACTOR_METALS_TO_JNK_SIGNALING_PATHWAY	kegg_medicus	0.001	0.0065311	0.00154133	2.26e-5
alt_log	REFERENCE_IRE1A_JNK_SIGNALING_PATHWAY	kegg_medicus	0.001	0.0065311	0.00154133	2.26e-5
alt_log	VARIANT_MUTATION_CAUSED_ABERRANT_ABETA_TO_IRE1A_JNK_SIGNALING_PATHWAY	kegg_medicus	0.001	0.0065311	0.00154133	2.26e-5
ast_log	APOPTOSIS	kegg_legacy	0.001	0.00701479	0.0016558	2.27e-5
ggt_log	LYSOSOME	kegg_legacy	0.001	0.00654468	0.00154722	2.34e-5
alt_log	BILE_ACID_METABOLISM	hallmark	5e-08	0.00654972	0.00155066	2.4e-5
alt_log	ALPHA_LINOLENIC_ACID_METABOLISM	kegg_legacy	5e-08	0.00642375	0.00152261	2.46e-5
alt_log	ETHER_LIPID_METABOLISM	kegg_legacy	5e-08	0.00642375	0.00152261	2.46e-5
alt_log	LINOLEIC_ACID_METABOLISM	kegg_legacy	5e-08	0.00642375	0.00152261	2.46e-5
alt_log	TGF_BETA_SIGNALING	hallmark	5e-08	0.00642355	0.00152656	2.58e-5
ast_log	KRAS_SIGNALING_DN	hallmark	0.001	0.00679729	0.00161607	2.6e-5
alt_log	PATHOGEN_EBV_LMP1_TO_NFKB_SIGNALING_PATHWAY	kegg_medicus	5e-08	0.00657898	0.00156602	2.66e-5
alt_log	PATHOGEN_HCMV_US28_TO_GNB_G_PI3K_NFKB_SIGNALING_PATHWAY	kegg_medicus	5e-08	0.00657898	0.00156602	2.66e-5
alt_log	PATHOGEN_HIV_GP120_TO_TNF_NFKB_SIGNALING_PATHWAY	kegg_medicus	5e-08	0.00657898	0.00156602	2.66e-5
alt_log	PATHOGEN_HIV_NEF_TO_TNF_NFKB_SIGNALING_PATHWAY	kegg_medicus	5e-08	0.00657898	0.00156602	2.66e-5
alt_log	PATHOGEN_HSV_GD_TO_HVEM_NFKB_SIGNALING_PATHWAY	kegg_medicus	5e-08	0.00657898	0.00156602	2.66e-5
alt_log	PATHOGEN_KSHV_K15_TO_TNF_NFKB_SIGNALING_PATHWAY	kegg_medicus	5e-08	0.00657898	0.00156602	2.66e-5
alt_log	PATHOGEN_KSHV_VFLIP_TO_NFKB_SIGNALING_PATHWAY	kegg_medicus	5e-08	0.00657898	0.00156602	2.66e-5
alt_log	PATHOGEN_KSHV_VFLIP_TO_TNF_NFKB_SIGNALING_PATHWAY	kegg_medicus	5e-08	0.00657898	0.00156602	2.66e-5
alt_log	PATHOGEN_SALMONELLA_SOPE_E2_TO_NOD_NFKB_SIGNALING_PATHWAY	kegg_medicus	5e-08	0.00657898	0.00156602	2.66e-5
alt_log	REFERENCE_CCR2_GNB_G_PI3K_NFKB_SIGNALING_PATHWAY	kegg_medicus	5e-08	0.00657898	0.00156602	2.66e-5
alt_log	REFERENCE_CD40_NFKB_SIGNALING_PATHWAY	kegg_medicus	5e-08	0.00657898	0.00156602	2.66e-5
alt_log	REFERENCE_EGF_EGFR_PI3K_NFKB_SIGNALING_PATHWAY	kegg_medicus	5e-08	0.00657898	0.00156602	2.66e-5
alt_log	REFERENCE_IGF_IGFR_PI3K_NFKB_SIGNALING_PATHWAY	kegg_medicus	5e-08	0.00657898	0.00156602	2.66e-5
alt_log	REFERENCE_LIGHT_HVEM_NFKB_SIGNALING_PATHWAY	kegg_medicus	5e-08	0.00657898	0.00156602	2.66e-5
alt_log	REFERENCE_NOD_NFKB_SIGNALING_PATHWAY	kegg_medicus	5e-08	0.00657898	0.00156602	2.66e-5
alt_log	REFERENCE_RIG_I_NFKB_SIGNALING_PATHWAY	kegg_medicus	5e-08	0.00657898	0.00156602	2.66e-5
alt_log	REFERENCE_TLR1_2_4_NFKB_SIGNALING_PATHWAY	kegg_medicus	5e-08	0.00657898	0.00156602	2.66e-5
alt_log	REFERENCE_TLR3_NFKB_SIGNALING_PATHWAY	kegg_medicus	5e-08	0.00657898	0.00156602	2.66e-5
alt_log	REFERENCE_TLR5_NFKB_SIGNALING_PATHWAY	kegg_medicus	5e-08	0.00657898	0.00156602	2.66e-5
alt_log	REFERENCE_TNF_NFKB_SIGNALING_PATHWAY	kegg_medicus	5e-08	0.00657898	0.00156602	2.66e-5
ast_log	COAGULATION	hallmark	0.001	0.00683959	0.0016307	2.74e-5
ggt_log	ALDOSTERONE_REGULATED_SODIUM_REABSORPTION	kegg_legacy	0.001	0.00645282	0.00153849	2.74e-5
ast_log	REFERENCE_STEROID_HORMONE_BIOSYNTHESIS_PROGESTERONE_TO_CORTISOL_CORTISONE	kegg_medicus	0.001	0.00680091	0.00162274	2.78e-5
ggt_log	REFERENCE_ADRB3_UCP1_SIGNALING_PATHWAY	kegg_medicus	0.001	0.00649664	0.00155064	2.79e-5
alt_log	T_CELL_RECEPTOR_SIGNALING_PATHWAY	kegg_legacy	0.001	0.00648741	0.00154935	2.83e-5
ggt_log	ECM_RECEPTOR_INTERACTION	kegg_legacy	5e-08	0.00648484	0.00154984	2.86e-5
alt_log	PATHOGEN_KSHV_VGPCR_TO_GNB_G_PI3K_JNK_SIGNALING_PATHWAY	kegg_medicus	5e-08	0.00635449	0.00152362	3.04e-5
alt_log	REFERENCE_LIGHT_HVEM_NFKB_SIGNALING_PATHWAY	kegg_medicus	0.001	0.00652033	0.00156473	3.09e-5
alt_log	REFERENCE_LPAR_GNB_G_RHO_SIGNALING_PATHWAY	kegg_medicus	0.001	0.00632059	0.00152225	3.29e-5
alt_log	ANGIOGENESIS	hallmark	0.001	0.00627899	0.00151257	3.31e-5
alt_log	VARIANT_MLL_AF4_FUSION_TO_TRANSCRIPTIONAL_ACTIVATION	kegg_medicus	0.001	0.00636337	0.00153439	3.37e-5
alt_log	REFERENCE_ARL8_REGULATED_MICROTUBULE_PLUS_END_DIRECTED_TRANSPORT	kegg_medicus	5e-08	0.00642775	0.00155129	3.42e-5
alt_log	REFERENCE_TNF_JNK_SIGNALING_PATHWAY	kegg_medicus	0.001	0.00635544	0.00153493	3.47e-5
alt_log	REFERENCE_LPA_GNA12_13_RHOA_SIGNALING_PATHWAY	kegg_medicus	0.001	0.00633132	0.0015294	3.48e-5
ast_log	CHOLESTEROL_HOMEOSTASIS	hallmark	0.001	0.00672104	0.00162676	3.6e-5
alt_log	VARIANT_MUTATION_CAUSED_ABERRANT_ABETA_TO_TRANSPORT_OF_CALCIUM	kegg_medicus	0.001	0.00629592	0.00152594	3.69e-5
alt_log	VARIANT_SCRAPIE_CONFORMATION_PRPSC_TO_TRANSPORT_OF_CALCIUM	kegg_medicus	0.001	0.00629592	0.00152594	3.69e-5
alt_log	REFERENCE_COPI_VESICLE_FORMATION	kegg_medicus	0.001	0.00629091	0.00152483	3.7e-5
alt_log	ECM_RECEPTOR_INTERACTION	kegg_legacy	0.001	0.00634014	0.0015369	3.7e-5
alt_log	REFERENCE_IL1_IL1R_JNK_SIGNALING_PATHWAY	kegg_medicus	0.001	0.00630315	0.00152903	3.75e-5
ggt_log	REFERENCE_ADRB3_UCP1_SIGNALING_PATHWAY	kegg_medicus	5e-08	0.00636021	0.00154515	3.85e-5
alt_log	VARIANT_MUTATION_CAUSED_ABERRANT_PSEN1_TO_MGLUR5_CA2_APOPTOTIC_PATHWAY	kegg_medicus	0.001	0.00633689	0.00154038	3.89e-5
alt_log	GRAFT_VERSUS_HOST_DISEASE	kegg_legacy	0.001	0.00625596	0.00152513	4.1e-5
alt_log	PATHOGEN_HCMV_GH_TO_ITGA_B_RHOA_SIGNALING_PATHWAY	kegg_medicus	5e-08	0.00625933	0.00152616	4.11e-5
alt_log	COLORECTAL_CANCER	kegg_legacy	5e-08	0.00621075	0.00151449	4.12e-5
ggt_log	BILE_ACID_METABOLISM	hallmark	0.001	0.00641898	0.0015671	4.2e-5
ggt_log	UBIQUITIN_MEDIATED_PROTEOLYSIS	kegg_legacy	5e-08	0.00630015	0.0015398	4.29e-5
alt_log	HUNTINGTONS_DISEASE	kegg_legacy	0.001	0.00619494	0.00151867	4.52e-5
alt_log	PATHOGEN_HCMV_UL33_TO_GNB_G_RHO_SIGNALING_PATHWAY	kegg_medicus	0.001	0.00622835	0.0015317	4.78e-5
alt_log	REFERENCE_ADRB3_UCP1_SIGNALING_PATHWAY	kegg_medicus	5e-08	0.00614672	0.00151301	4.85e-5
ggt_log	IL2_STAT5_SIGNALING	hallmark	0.001	0.00628573	0.0015492	4.96e-5
ast_log	ENV_FACTOR_METALS_TO_NFKB_SIGNALING_PATHWAY	kegg_medicus	5e-08	0.00665993	0.00164602	5.21e-5
ast_log	VARIANT_EML4_ALK_FUSION_KINASE_TO_PLCG_ERK_SIGNALING_PATHWAY	kegg_medicus	0.001	0.00658235	0.00162967	5.37e-5
alt_log	IL2_STAT5_SIGNALING	hallmark	0.001	0.00610595	0.00151267	5.43e-5
ast_log	TNFA_SIGNALING_VIA_NFKB	hallmark	0.001	0.00650232	0.00161554	5.7e-5
alt_log	REFERENCE_ITGA_B_FAK_RAC_SIGNALING_PATHWAY	kegg_medicus	5e-08	0.00612858	0.00152488	5.84e-5
alt_log	REFERENCE_ITGA_B_RHOG_RAC_SIGNALING_PATHWAY	kegg_medicus	5e-08	0.00612858	0.00152488	5.84e-5
ggt_log	VARIANT_MUTATION_CAUSED_ABERRANT_PSEN1_TO_ANTEROGRADE_AXONAL_TRANSPORT	kegg_medicus	0.001	0.00621334	0.00154948	6.07e-5
alt_log	TYPE_I_DIABETES_MELLITUS	kegg_legacy	0.001	0.00613331	0.00153044	6.14e-5
ast_log	BILE_ACID_METABOLISM	hallmark	0.001	0.00650956	0.00162607	6.25e-5
alt_log	REFERENCE_CD40_NFKB_SIGNALING_PATHWAY	kegg_medicus	0.001	0.00624549	0.00156077	6.29e-5
ast_log	ERBB_SIGNALING_PATHWAY	kegg_legacy	0.001	0.00653943	0.00163488	6.34e-5
alt_log	REFERENCE_MITOCHONDRIAL_COMPLEX_UCP1_IN_THERMOGENESIS	kegg_medicus	0.001	0.0060756	0.00151901	6.34e-5
ggt_log	ABC_TRANSPORTERS	kegg_legacy	5e-08	0.00617062	0.00154421	6.44e-5
alt_log	ACUTE_MYELOID_LEUKEMIA	kegg_legacy	0.001	0.00628517	0.00157312	6.46e-5
ggt_log	XENOBIOTIC_METABOLISM	hallmark	0.001	0.00617623	0.00154636	6.5e-5
alt_log	VARIANT_MUTATION_ACTIVATED_CACNA1D_H_TO_ANGIOTENSIN_ALDOSTERONE_SIGNALING_PATHWAY	kegg_medicus	0.001	0.00612635	0.00153465	6.55e-5
alt_log	VARIANT_MUTATION_ACTIVATED_KCNJ5_TO_ANGIOTENSIN_ALDOSTERONE_SIGNALING_PATHWAY	kegg_medicus	0.001	0.00612635	0.00153465	6.55e-5
alt_log	VARIANT_MUTATION_INACTIVATED_ATP1A1_TO_ANGIOTENSIN_ALDOSTERONE_SIGNALING_PATHWAY	kegg_medicus	0.001	0.00612635	0.00153465	6.55e-5
alt_log	G2M_CHECKPOINT	hallmark	0.001	0.00609061	0.00152591	6.57e-5
alt_log	PI3K_AKT_MTOR_SIGNALING	hallmark	0.001	0.00606382	0.00151996	6.62e-5
ggt_log	PENTOSE_PHOSPHATE_PATHWAY	kegg_legacy	5e-08	0.00621182	0.00155766	6.67e-5
ast_log	THYROID_CANCER	kegg_legacy	0.001	0.00643993	0.00161491	6.67e-5
ast_log	VARIANT_MLL_AF4_FUSION_TO_TRANSCRIPTIONAL_ACTIVATION	kegg_medicus	0.001	0.0066342	0.00166403	6.7e-5
alt_log	REFERENCE_ADRB3_UCP1_SIGNALING_PATHWAY	kegg_medicus	0.001	0.00605926	0.0015221	6.87e-5
ast_log	TOLL_LIKE_RECEPTOR_SIGNALING_PATHWAY	kegg_legacy	5e-08	0.00659132	0.00165591	6.88e-5
alt_log	REFERENCE_ANGIOTENSIN_ALDOSTERONE_SIGNALING_PATHWAY	kegg_medicus	0.001	0.00604275	0.00151924	6.97e-5
ggt_log	EPITHELIAL_MESENCHYMAL_TRANSITION	hallmark	0.001	0.00611314	0.00154075	7.26e-5
alt_log	PATHOGEN_SHIGELLA_IPGB1_TO_ITGA_B_RHOG_RAC_SIGNALING_PATHWAY	kegg_medicus	0.001	0.00605954	0.00152844	7.36e-5
ggt_log	COAGULATION	hallmark	0.001	0.00615146	0.00155206	7.39e-5
alt_log	PROSTATE_CANCER	kegg_legacy	0.001	0.00617565	0.00156206	7.7e-5
alt_log	CHEMOKINE_SIGNALING_PATHWAY	kegg_legacy	5e-08	0.00614247	0.00155426	7.75e-5
alt_log	VASCULAR_SMOOTH_MUSCLE_CONTRACTION	kegg_legacy	5e-08	0.00599456	0.00151736	7.8e-5
ggt_log	RETINOL_METABOLISM	kegg_legacy	0.001	0.00613134	0.00155367	7.94e-5
ast_log	PROTEASOME	kegg_legacy	0.001	0.00639256	0.00162052	7.99e-5
ggt_log	ADIPOGENESIS	hallmark	0.001	0.00606095	0.00153711	8.05e-5
alt_log	VARIANT_MUTATION_INACTIVATED_ATP2B3_TO_ANGIOTENSIN_ALDOSTERONE_SIGNALING_PATHWAY	kegg_medicus	0.001	0.00598042	0.00151953	8.3e-5
ggt_log	TYPE_II_DIABETES_MELLITUS	kegg_legacy	0.001	0.00611785	0.00155698	8.52e-5
ggt_log	METABOLISM_OF_XENOBIOTICS_BY_CYTOCHROME_P450	kegg_legacy	5e-08	0.00605488	0.00154258	8.6700000000000007e-05
ast_log	REFERENCE_TLR1_2_4_NFKB_SIGNALING_PATHWAY	kegg_medicus	5e-08	0.00657166	0.00167511	8.74e-5
ast_log	REFERENCE_TLR5_NFKB_SIGNALING_PATHWAY	kegg_medicus	5e-08	0.00657166	0.00167511	8.74e-5
ast_log	REFERENCE_TNF_NFKB_SIGNALING_PATHWAY	kegg_medicus	5e-08	0.00657166	0.00167511	8.74e-5
ast_log	RIG_I_LIKE_RECEPTOR_SIGNALING_PATHWAY	kegg_legacy	5e-08	0.00657166	0.00167511	8.74e-5
alt_log	REFERENCE_E2_ER_RAS_ERK_SIGNALING_PATHWAY	kegg_medicus	0.001	0.00604656	0.00154155	8.77e-5
ast_log	UV_RESPONSE_DN	hallmark	5e-08	0.00637031	0.00162429	8.79e-5
alt_log	CHRONIC_MYELOID_LEUKEMIA	kegg_legacy	5e-08	0.00599748	0.00153027	8.89e-5
ggt_log	E2F_TARGETS	hallmark	0.001	0.00605487	0.00155159	9.53e-5
alt_log	FC_EPSILON_RI_SIGNALING_PATHWAY	kegg_legacy	5e-08	0.00594708	0.00152508	9.64e-5
ast_log	E2F_TARGETS	hallmark	0.001	0.00636478	0.00163261	9.68e-5
alt_log	PEROXISOME	hallmark	0.001	0.00593944	0.00152483	9.82e-5
ggt_log	PRIMARY_BILE_ACID_BIOSYNTHESIS	kegg_legacy	0.001	0.00603068	0.00154863	9.85e-5
ast_log	PRION_DISEASES	kegg_legacy	0.001	0.00634715	0.00163034	9.9e-5
ast_log	INTERFERON_GAMMA_RESPONSE	hallmark	0.001	0.00629017	0.00161705	1e-4
alt_log	REFERENCE_MGLUR5_CA2_APOPTOTIC_PATHWAY	kegg_medicus	0.001	0.00599123	0.00154062	1.01e-4
ast_log	VARIANT_DELETED_DMD_TO_DYSTROPHIN_ASSOCIATED_PROTEIN_COMPLEX	kegg_medicus	0.001	0.00635372	0.00163532	1.02e-4
ast_log	PATHOGEN_HCMV_UL33_TO_GNB_G_RHO_SIGNALING_PATHWAY	kegg_medicus	0.001	0.00632538	0.00162928	1.03e-4
ast_log	ADHERENS_JUNCTION	kegg_legacy	0.001	0.00626045	0.00161448	1.05e-4
alt_log	NEUROTROPHIN_SIGNALING_PATHWAY	kegg_legacy	5e-08	0.00598626	0.0015439	1.06e-4
alt_log	PROTEIN_SECRETION	hallmark	0.001	0.00590167	0.00152392	1.08e-4
ast_log	REFERENCE_MITOCHONDRIAL_COMPLEX_UCP1_IN_THERMOGENESIS	kegg_medicus	0.001	0.00632893	0.00163443	1.08e-4
alt_log	OTHER_GLYCAN_DEGRADATION	kegg_legacy	0.001	0.00589615	0.00152291	1.08e-4
alt_log	REFERENCE_ACH_CHRN_RAS_ERK_SIGNALING_PATHWAY	kegg_medicus	0.001	0.00596386	0.00154125	1.09e-4
alt_log	REFERENCE_MLK_JNK_SIGNALING_PATHWAY	kegg_medicus	0.001	0.00599322	0.00154929	1.1e-4
ggt_log	ADIPOGENESIS	hallmark	5e-08	0.00598195	0.00154641	1.1e-4
ast_log	EPITHELIAL_CELL_SIGNALING_IN_HELICOBACTER_PYLORI_INFECTION	kegg_legacy	5e-08	0.00633641	0.00163817	1.1e-4
alt_log	NEUROACTIVE_LIGAND_RECEPTOR_INTERACTION	kegg_legacy	0.001	0.00592272	0.00153313	1.12e-4
alt_log	RNA_DEGRADATION	kegg_legacy	0.001	0.00587338	0.0015219	1.14e-4
ast_log	MAPK_SIGNALING_PATHWAY	kegg_legacy	5e-08	0.00623588	0.00161682	1.15e-4
ast_log	OTHER_GLYCAN_DEGRADATION	kegg_legacy	0.001	0.00628951	0.001631	1.15e-4
ggt_log	PROTEIN_SECRETION	hallmark	0.001	0.00595379	0.00154451	1.16e-4
ast_log	APOPTOSIS	hallmark	0.001	0.00627067	0.00162727	1.16e-4
alt_log	LINOLEIC_ACID_METABOLISM	kegg_legacy	0.001	0.00584867	0.00151788	1.17e-4
ggt_log	LYSOSOME	kegg_legacy	5e-08	0.00594976	0.00154692	1.2e-4
ggt_log	METABOLISM_OF_XENOBIOTICS_BY_CYTOCHROME_P450	kegg_legacy	0.001	0.0060236	0.00156908	1.24e-4
ggt_log	PORPHYRIN_AND_CHLOROPHYLL_METABOLISM	kegg_legacy	5e-08	0.00592155	0.00154268	1.24e-4
alt_log	LONG_TERM_DEPRESSION	kegg_legacy	5e-08	0.00583414	0.00151998	1.24e-4
ast_log	ENDOMETRIAL_CANCER	kegg_legacy	0.001	0.00625104	0.00162948	1.25e-4
ggt_log	REFERENCE_AHR_SIGNALING_PATHWAY	kegg_medicus	0.001	0.00593885	0.00154816	1.25e-4
alt_log	AUTOIMMUNE_THYROID_DISEASE	kegg_legacy	0.001	0.0058526	0.00152771	1.28e-4
ggt_log	ARGININE_AND_PROLINE_METABOLISM	kegg_legacy	5e-08	0.00591488	0.00154438	1.28e-4
ast_log	PENTOSE_PHOSPHATE_PATHWAY	kegg_legacy	0.001	0.0063216	0.00165082	1.28e-4
ggt_log	REFERENCE_BILE_ACID_BIOSYNTHESIS	kegg_medicus	0.001	0.00591976	0.00154917	1.33e-4
alt_log	REFERENCE_ITGA_B_RHOGEF_RHOA_SIGNALING_PATHWAY	kegg_medicus	5e-08	0.0058325	0.00152671	1.33e-4
alt_log	CALCIUM_SIGNALING_PATHWAY	kegg_legacy	0.001	0.00599955	0.00157662	1.42e-4
ast_log	RETINOL_METABOLISM	kegg_legacy	0.001	0.00629827	0.00165719	1.44e-4
ggt_log	UV_RESPONSE_UP	hallmark	0.001	0.00592182	0.00155882	1.45e-4
alt_log	ARACHIDONIC_ACID_METABOLISM	kegg_legacy	0.001	0.00577609	0.00152184	1.47e-4
ggt_log	THYROID_CANCER	kegg_legacy	0.001	0.0058308	0.00154474	1.6e-4
alt_log	PI3K_AKT_MTOR_SIGNALING	hallmark	5e-08	0.00581629	0.00154133	1.61e-4
ggt_log	XENOBIOTIC_METABOLISM	hallmark	5e-08	0.0058354	0.0015468	1.62e-4
alt_log	REFERENCE_INTRINSIC_APOPTOTIC_PATHWAY	kegg_medicus	0.001	0.00577114	0.00153	1.62e-4
ggt_log	DRUG_METABOLISM_CYTOCHROME_P450	kegg_legacy	5e-08	0.00580583	0.00154048	1.64e-4
alt_log	ANTIGEN_PROCESSING_AND_PRESENTATION	kegg_legacy	0.001	0.00576583	0.00153161	1.67e-4
ast_log	REFERENCE_ADRB3_UCP1_SIGNALING_PATHWAY	kegg_medicus	5e-08	0.00605185	0.0016118	1.74e-4
ast_log	BIOSYNTHESIS_OF_UNSATURATED_FATTY_ACIDS	kegg_legacy	0.001	0.00613414	0.00163418	1.74e-4
alt_log	VEGF_SIGNALING_PATHWAY	kegg_legacy	5e-08	0.00572866	0.00152738	1.76e-4
alt_log	REFERENCE_IL1_IL1R_JNK_SIGNALING_PATHWAY	kegg_medicus	5e-08	0.00572585	0.00153144	1.85e-4
alt_log	REFERENCE_ARL8_REGULATED_MICROTUBULE_PLUS_END_DIRECTED_TRANSPORT	kegg_medicus	0.001	0.00576703	0.00154491	1.89e-4
alt_log	CELL_ADHESION_MOLECULES_CAMS	kegg_legacy	0.001	0.00568926	0.00152612	1.93e-4
ast_log	ABC_TRANSPORTERS	kegg_legacy	0.001	0.00607373	0.00162929	1.93e-4
alt_log	ENV_FACTOR_PARAQUAT_TO_FAS_JNK_SIGNALING_PATHWAY	kegg_medicus	0.001	0.00572263	0.00153707	1.97e-4
alt_log	PATHOGEN_HIV_VPR_TAT_TO_TNF_JNK_SIGNALING_PATHWAY	kegg_medicus	0.001	0.00572263	0.00153707	1.97e-4
alt_log	PATHOGEN_HTLV_1_TAX_TO_TNF_JNK_SIGNALING_PATHWAY	kegg_medicus	0.001	0.00572263	0.00153707	1.97e-4
alt_log	REFERENCE_FAS_JNK_SIGNALING_PATHWAY	kegg_medicus	0.001	0.00572263	0.00153707	1.97e-4
alt_log	VARIANT_MUTATION_INACTIVATED_DJ1_TO_FAS_JNK_SIGNALING_PATWHAY	kegg_medicus	0.001	0.00572263	0.00153707	1.97e-4
ast_log	REFERENCE_STEROID_HORMONE_BIOSYNTHESIS_PROGESTERONE_TO_CORTISOL_CORTISONE	kegg_medicus	5e-08	0.00602075	0.00161951	2.01e-4
ggt_log	COMPLEMENT	hallmark	5e-08	0.00575254	0.00154895	2.04e-4
alt_log	GNRH_SIGNALING_PATHWAY	kegg_legacy	5e-08	0.00565518	0.0015232	2.05e-4
alt_log	REFERENCE_TLR2_4_MAPK_SIGNALING_PATHWAY	kegg_medicus	0.001	0.00569555	0.0015344	2.06e-4
alt_log	ALLOGRAFT_REJECTION	kegg_legacy	0.001	0.0056636	0.00152781	2.1e-4
alt_log	PATHOGEN_EBV_BARF1_TO_INTRINSIC_APOPTOTIC_PATHWAY	kegg_medicus	5e-08	0.00564903	0.00152639	2.15e-4
alt_log	REFERENCE_NUCLEAR_INITIATED_ESTROGEN_SIGNALING_PATHWAY	kegg_medicus	5e-08	0.00564903	0.00152639	2.15e-4
alt_log	VARIANT_BCL2_OVEREXPRESSION_TO_INTRINSIC_APOPTOTIC_PATHWAY	kegg_medicus	5e-08	0.00564903	0.00152639	2.15e-4
alt_log	VARIANT_MUTATION_CAUSED_ABERRANT_SOD1_TO_INTRINSIC_APOPTOTIC_PATHWAY	kegg_medicus	5e-08	0.00564903	0.00152639	2.15e-4
ggt_log	HEME_METABOLISM	hallmark	0.001	0.00574274	0.00155338	2.18e-4
ast_log	PATHOGEN_HBV_LHBS_TO_PKC_ERK_SIGNALING_PATHWAY	kegg_medicus	0.001	0.00601061	0.00162638	2.19e-4
ast_log	INTERFERON_ALPHA_RESPONSE	hallmark	0.001	0.00597474	0.00161778	2.22e-4
alt_log	REFERENCE_PRNP_PI3K_NOX2_SIGNALING_PATHWAY	kegg_medicus	0.001	0.00562788	0.00152451	2.23e-4
alt_log	REFERENCE_MACHR_CA2_APOPTOTIC_PATHWAY	kegg_medicus	5e-08	0.00565558	0.00153351	2.26e-4
alt_log	REFERENCE_MGLUR5_CA2_APOPTOTIC_PATHWAY	kegg_medicus	5e-08	0.00565558	0.00153351	2.26e-4
alt_log	REFERENCE_VGCC_CA2_APOPTOTIC_PATHWAY	kegg_medicus	5e-08	0.00565558	0.00153351	2.26e-4
alt_log	VARIANT_MUTATION_CAUSED_ABERRANT_ABETA_TO_MACHR_CA2_APOPTOTIC_PATHWAY	kegg_medicus	5e-08	0.00565558	0.00153351	2.26e-4
alt_log	VARIANT_MUTATION_CAUSED_ABERRANT_ABETA_TO_MGLUR5_CA2_APOPTOTIC_PATHWAY	kegg_medicus	5e-08	0.00565558	0.00153351	2.26e-4
alt_log	VARIANT_MUTATION_CAUSED_ABERRANT_ABETA_TO_TRANSPORT_OF_CALCIUM	kegg_medicus	5e-08	0.00565558	0.00153351	2.26e-4
alt_log	VARIANT_MUTATION_CAUSED_ABERRANT_ABETA_TO_VGCC_CA2_APOPTOTIC_PATHWAY_N01004	kegg_medicus	5e-08	0.00565558	0.00153351	2.26e-4
alt_log	VARIANT_MUTATION_CAUSED_ABERRANT_HTT_TO_MGLUR5_CA2_APOPTOTIC_PATHWAY	kegg_medicus	5e-08	0.00565558	0.00153351	2.26e-4
alt_log	VARIANT_MUTATION_CAUSED_ABERRANT_PSEN1_TO_MGLUR5_CA2_APOPTOTIC_PATHWAY	kegg_medicus	5e-08	0.00565558	0.00153351	2.26e-4
alt_log	VARIANT_MUTATION_CAUSED_ABERRANT_PSEN_TO_MGLUR5_CA2_APOPTOTIC_PATHWAY	kegg_medicus	5e-08	0.00565558	0.00153351	2.26e-4
alt_log	VARIANT_MUTATION_CAUSED_ABERRANT_SNCA_TO_VGCC_CA2_APOPTOTIC_PATHWAY	kegg_medicus	5e-08	0.00565558	0.00153351	2.26e-4
alt_log	VARIANT_MUTATION_INACTIVATED_SIGMAR1_TO_CA2_APOPTOTIC_PATHWAY	kegg_medicus	5e-08	0.00565558	0.00153351	2.26e-4
alt_log	VARIANT_SCRAPIE_CONFORMATION_PRPSC_TO_MGLUR5_CA2_APOPTOTIC_PATHWAY	kegg_medicus	5e-08	0.00565558	0.00153351	2.26e-4
alt_log	VARIANT_SCRAPIE_CONFORMATION_PRPSC_TO_TRANSPORT_OF_CALCIUM	kegg_medicus	5e-08	0.00565558	0.00153351	2.26e-4
ggt_log	KRAS_SIGNALING_UP	hallmark	0.001	0.00570082	0.00154621	2.27e-4
ggt_log	STARCH_AND_SUCROSE_METABOLISM	kegg_legacy	0.001	0.0056732	0.0015426	2.35e-4
alt_log	REFERENCE_MGLUR1_TRPC3_SIGNALING_PATHWAY	kegg_medicus	0.001	0.00561379	0.00152786	2.39e-4
ggt_log	UV_RESPONSE_UP	hallmark	5e-08	0.0056931	0.00154964	2.39e-4
alt_log	NATURAL_KILLER_CELL_MEDIATED_CYTOTOXICITY	kegg_legacy	0.001	0.00558629	0.00152123	2.4e-4
alt_log	REFERENCE_LYSOSOMAL_CA2_RELEASE	kegg_medicus	0.001	0.00558833	0.001522	2.41e-4
ast_log	REFERENCE_ELECTRON_TRANSFER_IN_COMPLEX_I	kegg_medicus	0.001	0.00596045	0.00162507	2.45e-4
ast_log	VARIANT_MUTATION_CAUSED_ABERRANT_SNCA_TO_ELECTRON_TRANSFER_IN_COMPLEX_I	kegg_medicus	0.001	0.00596045	0.00162507	2.45e-4
ast_log	VARIANT_MUTATION_INACTIVATED_PINK1_TO_ELECTRON_TRANSFER_IN_COMPLEX_I	kegg_medicus	0.001	0.00596045	0.00162507	2.45e-4
alt_log	VARIANT_MUTATION_CAUSED_ABERRANT_SNCA_TO_VGCC_CA2_APOPTOTIC_PATHWAY	kegg_medicus	0.001	0.00564541	0.00154053	2.48e-4
ast_log	CHRONIC_MYELOID_LEUKEMIA	kegg_legacy	5e-08	0.00598638	0.0016349	2.51e-4
ast_log	VARIANT_MLL_AF4_FUSION_TO_TRANSCRIPTIONAL_ACTIVATION	kegg_medicus	5e-08	0.00597733	0.00163245	2.51e-4
ast_log	CELL_ADHESION_MOLECULES_CAMS	kegg_legacy	0.001	0.00591514	0.0016167	2.53e-4
ast_log	THYROID_CANCER	kegg_legacy	5e-08	0.00589715	0.00161322	2.57e-4
ast_log	REFERENCE_TNF_NFKB_SIGNALING_PATHWAY	kegg_medicus	0.001	0.00615503	0.00168455	2.58e-4
ast_log	REFERENCE_LPAR_GNB_G_RHO_SIGNALING_PATHWAY	kegg_medicus	0.001	0.0059932	0.00164184	2.62e-4
ggt_log	PHENYLALANINE_METABOLISM	kegg_legacy	0.001	0.0056224	0.00154132	2.65e-4
ast_log	VIRAL_MYOCARDITIS	kegg_legacy	0.001	0.00588846	0.00161762	2.72e-4
ggt_log	APICAL_JUNCTION	hallmark	0.001	0.00566099	0.00155568	2.74e-4
ast_log	XENOBIOTIC_METABOLISM	hallmark	5e-08	0.00598015	0.00164435	2.76e-4
ggt_log	ALANINE_ASPARTATE_AND_GLUTAMATE_METABOLISM	kegg_legacy	5e-08	0.00571031	0.00157042	2.77e-4
ggt_log	KRAS_SIGNALING_UP	hallmark	5e-08	0.00562931	0.00154862	2.78e-4
alt_log	REFERENCE_REGULATION_OF_GF_RTK_RAS_ERK_SIGNALING_PTP	kegg_medicus	0.001	0.00554183	0.00152504	2.79e-4
ast_log	SMALL_CELL_LUNG_CANCER	kegg_legacy	0.001	0.00619269	0.00170494	2.81e-4
ast_log	PANCREATIC_CANCER	kegg_legacy	5e-08	0.00604215	0.00166479	2.84e-4
ast_log	PRIMARY_IMMUNODEFICIENCY	kegg_legacy	5e-08	0.00585779	0.00161409	2.84e-4
ast_log	REFERENCE_TLR1_2_4_NFKB_SIGNALING_PATHWAY	kegg_medicus	0.001	0.0061706	0.00170232	2.89e-4
ggt_log	ABC_TRANSPORTERS	kegg_legacy	0.001	0.0056075	0.00154701	2.89e-4
ast_log	CYTOSOLIC_DNA_SENSING_PATHWAY	kegg_legacy	0.001	0.00607296	0.00167603	2.91e-4
ast_log	REFERENCE_TLR5_NFKB_SIGNALING_PATHWAY	kegg_medicus	0.001	0.00614661	0.00169882	2.97e-4
ggt_log	INSULIN_SIGNALING_PATHWAY	kegg_legacy	0.001	0.00557945	0.00154578	3.07e-4
alt_log	B_CELL_RECEPTOR_SIGNALING_PATHWAY	kegg_legacy	0.001	0.00554663	0.00153893	3.13e-4
ggt_log	REFERENCE_HIF_1_SIGNALING_PATHWAY	kegg_medicus	5e-08	0.00552717	0.00153702	3.23e-4
ggt_log	VARIANT_LOSS_OF_VHL_TO_HIF_1_SIGNALING_PATHWAY	kegg_medicus	5e-08	0.00552717	0.00153702	3.23e-4
ast_log	GLIOMA	kegg_legacy	0.001	0.00583643	0.00162533	3.3e-4
alt_log	REFERENCE_GLUTATHIONE_BIOSYNTHESIS	kegg_medicus	0.001	0.00549159	0.00153096	3.35e-4
ggt_log	G2M_CHECKPOINT	hallmark	0.001	0.00554769	0.00154676	3.35e-4
alt_log	THYROID_CANCER	kegg_legacy	0.001	0.00543194	0.00151669	3.42e-4
ast_log	REFERENCE_TLR2_4_MAPK_SIGNALING_PATHWAY	kegg_medicus	0.001	0.00590143	0.00164783	3.42e-4
alt_log	OXIDATIVE_PHOSPHORYLATION	kegg_legacy	0.001	0.00542751	0.00151647	3.45e-4
ast_log	T_CELL_RECEPTOR_SIGNALING_PATHWAY	kegg_legacy	5e-08	0.00594149	0.00166109	3.48e-4
ast_log	ECM_RECEPTOR_INTERACTION	kegg_legacy	0.001	0.00589841	0.00164918	3.48e-4
ggt_log	ESTROGEN_RESPONSE_LATE	hallmark	0.001	0.00552334	0.00154432	3.48e-4
alt_log	INFLAMMATORY_RESPONSE	hallmark	0.001	0.00550296	0.00153933	3.5e-4
ast_log	LEUKOCYTE_TRANSENDOTHELIAL_MIGRATION	kegg_legacy	0.001	0.00579793	0.00162327	3.55e-4
alt_log	PANCREAS_BETA_CELLS	hallmark	5e-08	-0.00545315	0.00152819	3.59e-4
ggt_log	MAPK_SIGNALING_PATHWAY	kegg_legacy	5e-08	0.00555223	0.0015568	3.62e-4
ast_log	TGF_BETA_SIGNALING_PATHWAY	kegg_legacy	0.001	0.00577655	0.00162107	3.66e-4
alt_log	DNA_REPAIR	hallmark	0.001	0.00553688	0.00155558	3.72e-4
ast_log	ABC_TRANSPORTERS	kegg_legacy	5e-08	0.00579416	0.00162823	3.73e-4
ast_log	REFERENCE_MITOCHONDRIAL_COMPLEX_UCP1_IN_THERMOGENESIS	kegg_medicus	5e-08	0.00580418	0.00163168	3.75e-4
ast_log	EPITHELIAL_MESENCHYMAL_TRANSITION	hallmark	0.001	0.00580023	0.00163184	3.79e-4
ast_log	LONG_TERM_POTENTIATION	kegg_legacy	0.001	0.0057783	0.00162712	3.83e-4
ast_log	TNFA_SIGNALING_VIA_NFKB	hallmark	5e-08	0.00574508	0.00161934	3.89e-4
ast_log	KRAS_SIGNALING_UP	hallmark	0.001	0.00574323	0.00162099	3.96e-4
ast_log	CYTOSOLIC_DNA_SENSING_PATHWAY	kegg_legacy	5e-08	0.00590819	0.00166852	3.99e-4
ggt_log	REFERENCE_AHR_SIGNALING_PATHWAY	kegg_medicus	5e-08	0.0054355	0.00154205	4.24e-4
ast_log	ADIPOCYTOKINE_SIGNALING_PATHWAY	kegg_legacy	5e-08	0.0057172	0.00162365	4.3e-4
ast_log	NON_SMALL_CELL_LUNG_CANCER	kegg_legacy	0.001	0.00573472	0.00162953	4.33e-4
ast_log	REFERENCE_CXCR_GNB_G_ERK_SIGNALING_PATHWAY	kegg_medicus	0.001	0.00578055	0.00164404	4.38e-4
ast_log	INTESTINAL_IMMUNE_NETWORK_FOR_IGA_PRODUCTION	kegg_legacy	0.001	0.00569464	0.00162286	4.5e-4
ast_log	COAGULATION	hallmark	5e-08	0.00571995	0.00163173	4.56e-4
ast_log	GRAFT_VERSUS_HOST_DISEASE	kegg_legacy	5e-08	0.00566031	0.00161512	4.57e-4
ast_log	GRAFT_VERSUS_HOST_DISEASE	kegg_legacy	0.001	0.00565711	0.00161595	4.64e-4
ggt_log	REFERENCE_FGF_FGFR_PI3K_SIGNALING_PATHWAY	kegg_medicus	5e-08	0.00545886	0.00156061	4.69e-4
ggt_log	REFERENCE_FGF_FGFR_RAS_ERK_SIGNALING_PATHWAY	kegg_medicus	5e-08	0.00545886	0.00156061	4.69e-4
ast_log	VARIANT_MUTATION_CAUSED_ABERRANT_TDP43_TO_ELECTRON_TRANSFER_IN_COMPLEX_I	kegg_medicus	0.001	0.00566358	0.00162152	4.78e-4
ggt_log	INSULIN_SIGNALING_PATHWAY	kegg_legacy	5e-08	0.00546371	0.00156907	4.98e-4
alt_log	INTERFERON_ALPHA_RESPONSE	hallmark	0.001	0.00526913	0.00151437	5.03e-4
ast_log	KRAS_SIGNALING_UP	hallmark	5e-08	0.00563707	0.00162095	5.06e-4
ast_log	SPLICEOSOME	kegg_legacy	0.001	0.00563166	0.00162177	5.16e-4
alt_log	ENV_FACTOR_METALS_TO_JNK_SIGNALING_PATHWAY	kegg_medicus	5e-08	0.00534108	0.0015386	5.18e-4
alt_log	REFERENCE_IRE1A_JNK_SIGNALING_PATHWAY	kegg_medicus	5e-08	0.00534108	0.0015386	5.18e-4
alt_log	REFERENCE_MLK_JNK_SIGNALING_PATHWAY	kegg_medicus	5e-08	0.00534108	0.0015386	5.18e-4
alt_log	REFERENCE_TLR2_4_MAPK_SIGNALING_PATHWAY	kegg_medicus	5e-08	0.00534108	0.0015386	5.18e-4
alt_log	REFERENCE_TNF_JNK_SIGNALING_PATHWAY	kegg_medicus	5e-08	0.00534108	0.0015386	5.18e-4
alt_log	VARIANT_MUTATION_CAUSED_ABERRANT_ABETA_TO_IRE1A_JNK_SIGNALING_PATHWAY	kegg_medicus	5e-08	0.00534108	0.0015386	5.18e-4
alt_log	VARIANT_MUTATION_CAUSED_ABERRANT_HTT_TO_TNF_JNK_SIGNALING_PATHWAY	kegg_medicus	5e-08	0.00534108	0.0015386	5.18e-4
alt_log	MYOGENESIS	hallmark	0.001	0.00533245	0.00153685	5.21e-4
ast_log	REFERENCE_CCR2_GNB_G_PI3K_NFKB_SIGNALING_PATHWAY	kegg_medicus	0.001	0.00586848	0.00169226	5.25e-4
ast_log	PHOSPHATIDYLINOSITOL_SIGNALING_SYSTEM	kegg_legacy	0.001	0.00562046	0.00162287	5.34e-4
ggt_log	ALANINE_ASPARTATE_AND_GLUTAMATE_METABOLISM	kegg_legacy	0.001	0.0054083	0.00156478	5.48e-4
alt_log	INTERFERON_ALPHA_RESPONSE	hallmark	5e-08	0.00528536	0.00153132	5.58e-4
ast_log	ASTHMA	kegg_legacy	0.001	0.00557608	0.0016165	5.62e-4
ast_log	OTHER_GLYCAN_DEGRADATION	kegg_legacy	5e-08	0.00563137	0.00163257	5.62e-4
ggt_log	GLYCOLYSIS_GLUCONEOGENESIS	kegg_legacy	0.001	0.00563491	0.00163436	5.65e-4
ggt_log	ENDOMETRIAL_CANCER	kegg_legacy	0.001	0.00536327	0.00155682	5.71e-4
ggt_log	CHEMOKINE_SIGNALING_PATHWAY	kegg_legacy	0.001	0.00532807	0.00154764	5.76e-4
ast_log	REFERENCE_ACH_CHRN_RAS_ERK_SIGNALING_PATHWAY	kegg_medicus	5e-08	0.0055761	0.00162259	5.89e-4
ast_log	REFERENCE_E2_ER_RAS_ERK_SIGNALING_PATHWAY	kegg_medicus	5e-08	0.0055761	0.00162259	5.89e-4
ast_log	MYC_TARGETS_V1	hallmark	0.001	0.00557303	0.00162603	6.09e-4
alt_log	NOTCH_SIGNALING	hallmark	0.001	0.00539415	0.00157411	6.11e-4
alt_log	APOPTOSIS	hallmark	5e-08	0.00519663	0.00152161	6.37e-4
ast_log	REFERENCE_E2_ER_RAS_ERK_SIGNALING_PATHWAY	kegg_medicus	0.001	0.00554398	0.00162403	6.41e-4
alt_log	WNT_SIGNALING_PATHWAY	kegg_legacy	5e-08	0.00519035	0.00152056	6.42e-4
alt_log	REFERENCE_WNT_SIGNALING_MODULATION_LGR_RSPO	kegg_medicus	0.001	0.00519989	0.00152446	6.47e-4
alt_log	REFERENCE_ELECTRON_TRANSFER_IN_COMPLEX_I	kegg_medicus	0.001	0.00521916	0.00153149	6.55e-4
alt_log	VARIANT_MUTATION_CAUSED_ABERRANT_SNCA_TO_ELECTRON_TRANSFER_IN_COMPLEX_I	kegg_medicus	0.001	0.00521916	0.00153149	6.55e-4
alt_log	VARIANT_MUTATION_INACTIVATED_PINK1_TO_ELECTRON_TRANSFER_IN_COMPLEX_I	kegg_medicus	0.001	0.00521916	0.00153149	6.55e-4
ast_log	DNA_REPAIR	hallmark	0.001	0.00561404	0.00164795	6.58e-4
alt_log	MATURITY_ONSET_DIABETES_OF_THE_YOUNG	kegg_legacy	5e-08	-0.00516628	0.00151671	6.59e-4
ast_log	SMALL_CELL_LUNG_CANCER	kegg_legacy	5e-08	0.00561009	0.00165396	6.94e-4
ast_log	NITROGEN_METABOLISM	kegg_legacy	0.001	0.00554286	0.00163545	7.01e-4
ast_log	REFERENCE_LPA_GNA12_13_RHOA_SIGNALING_PATHWAY	kegg_medicus	0.001	0.00550545	0.00162779	7.19e-4
ast_log	REFERENCE_ACH_CHRN_RAS_ERK_SIGNALING_PATHWAY	kegg_medicus	0.001	0.00548953	0.00162364	7.22e-4
ast_log	PATHWAYS_IN_CANCER	kegg_legacy	5e-08	0.00548382	0.00162198	7.22e-4
ast_log	TYPE_I_DIABETES_MELLITUS	kegg_legacy	0.001	0.00545877	0.00161498	7.25e-4
ggt_log	DRUG_METABOLISM_CYTOCHROME_P450	kegg_legacy	0.001	0.00528302	0.00156355	7.28e-4
ast_log	PRION_DISEASES	kegg_legacy	5e-08	0.00549764	0.00162712	7.28e-4
ast_log	REFERENCE_FE_TF_TRANSPORT	kegg_medicus	5e-08	-0.00546804	0.00161942	7.34e-4
ggt_log	MELANOMA	kegg_legacy	5e-08	0.00522409	0.00154745	7.36e-4
ast_log	PATHOGEN_HCMV_US28_TO_GNB_G_PI3K_NFKB_SIGNALING_PATHWAY	kegg_medicus	0.001	0.00574426	0.00170241	7.4e-4
ggt_log	REFERENCE_CD80_CD86_CD28_PI3K_SIGNALING_PATHWAY	kegg_medicus	0.001	0.0053902	0.00159868	7.47e-4
alt_log	ACUTE_MYELOID_LEUKEMIA	kegg_legacy	5e-08	0.00524593	0.00156035	7.74e-4
alt_log	COMPLEMENT_AND_COAGULATION_CASCADES	kegg_legacy	0.001	0.00511673	0.00152406	7.87e-4
ast_log	PATHOGEN_YERSINIA_YOPP_J_TO_TLR2_4_MAPK_SIGNALING_PATHWAY	kegg_medicus	0.001	0.00553053	0.00164848	7.94e-4
ast_log	TYPE_I_DIABETES_MELLITUS	kegg_legacy	5e-08	0.00540766	0.00161401	8.07e-4
ggt_log	SMALL_CELL_LUNG_CANCER	kegg_legacy	0.001	0.00514065	0.00153528	8.13e-4
alt_log	VARIANT_MUTATION_ACTIVATED_GNAS_TO_ACTH_CORTISOL_SIGNALING_PATHWAY	kegg_medicus	0.001	0.00507738	0.00151738	8.2e-4
ast_log	INTERFERON_GAMMA_RESPONSE	hallmark	5e-08	0.00539608	0.00161348	8.25e-4
ast_log	REFERENCE_ARL8_REGULATED_MICROTUBULE_PLUS_END_DIRECTED_TRANSPORT	kegg_medicus	0.001	0.00545524	0.00163135	8.26e-4
ast_log	REGULATION_OF_ACTIN_CYTOSKELETON	kegg_legacy	0.001	0.00544666	0.00163094	8.39e-4
ast_log	PI3K_AKT_MTOR_SIGNALING	hallmark	0.001	0.0054169	0.00162232	8.41e-4
alt_log	EPITHELIAL_MESENCHYMAL_TRANSITION	hallmark	5e-08	0.00512238	0.00153512	8.48e-4
ast_log	REFERENCE_GNRH_GNRHR_PLCB_PKC_SIGNALING_PATHWAY	kegg_medicus	0.001	0.00542113	0.00162699	8.62e-4
ast_log	VARIANT_PAX8_PPARG_FUSION_TO_PPARG_MEDIATED_TRANSCRIPTION	kegg_medicus	0.001	0.00536479	0.00161404	8.88e-4
ast_log	AUTOIMMUNE_THYROID_DISEASE	kegg_legacy	0.001	0.00537582	0.0016178	8.91e-4
ggt_log	CELL_CYCLE	kegg_legacy	0.001	0.00512586	0.00154258	8.91e-4
ggt_log	COLORECTAL_CANCER	kegg_legacy	5e-08	0.00519364	0.0015634	8.94e-4
ast_log	ASTHMA	kegg_legacy	5e-08	0.00536392	0.00161525	8.98e-4
ggt_log	VARIANT_OLIGOMERIC_CONFORMATION_PRPC_TO_ANTEROGRADE_AXONAL_TRANSPORT	kegg_medicus	5e-08	0.0052342	0.00157706	9.04e-4
ast_log	VARIANT_PAX8_PPARG_FUSION_TO_PPARG_MEDIATED_TRANSCRIPTION	kegg_medicus	5e-08	0.00537394	0.00161966	9.07e-4
alt_log	VIBRIO_CHOLERAE_INFECTION	kegg_legacy	0.001	0.00510566	0.00153885	9.07e-4
ast_log	REFERENCE_CLASSICAL_PATHWAY_OF_COMPLEMENT_CASCADE_C4_C2_TO_C3_CONVERTASE_FORMATION	kegg_medicus	5e-08	0.0053758	0.00162265	9.23e-4
ast_log	REFERENCE_LECTIN_PATHWAY_OF_COMPLEMENT_CASCADE_C4_C2_TO_C3_CONVERTASE_FORMATION	kegg_medicus	5e-08	0.0053758	0.00162265	9.23e-4
ast_log	REFERENCE_FE_TF_TRANSPORT	kegg_medicus	0.001	-0.00536289	0.00161989	9.31e-4
ast_log	DORSO_VENTRAL_AXIS_FORMATION	kegg_legacy	0.001	0.0053543	0.00161856	9.4e-4
ast_log	REFERENCE_RIG_I_NFKB_SIGNALING_PATHWAY	kegg_medicus	0.001	0.00554472	0.00167672	9.43e-4
ast_log	PRIMARY_IMMUNODEFICIENCY	kegg_legacy	0.001	0.00534399	0.00161667	9.48e-4
alt_log	PATHOGEN_HCMV_UL33_TO_GNAI_AC_PKA_SIGNALING_PATHWAY	kegg_medicus	0.001	0.00505675	0.00153002	9.5e-4
alt_log	VARIANT_MUTATION_ACTIVATED_GNAS_TO_CRHR_PKA_ACTH_SIGNALING_PATHWAY	kegg_medicus	0.001	0.00505675	0.00153002	9.5e-4
alt_log	VARIANT_MUTATION_INACTIVATED_RASD1_TO_CRHR_PKA_ACTH_SIGNALING_PATHWAY	kegg_medicus	0.001	0.00505675	0.00153002	9.5e-4
ast_log	VARIANT_MUTATION_ACTIVATED_KRAS_NRAS_TO_ERK_SIGNALING_PATHWAY	kegg_medicus	0.001	0.00536333	0.00162295	9.51e-4
ast_log	VARIANT_RET_FUSION_KINASE_TO_RAS_ERK_SIGNALING_PATHWAY	kegg_medicus	0.001	0.00536333	0.00162295	9.51e-4
ast_log	VARIANT_TRK_FUSION_KINASE_TO_RAS_ERK_SIGNALING_PATHWAY	kegg_medicus	0.001	0.00536333	0.00162295	9.51e-4
ast_log	ACUTE_MYELOID_LEUKEMIA	kegg_legacy	5e-08	0.00554253	0.00167756	9.54e-4
alt_log	VARIANT_MUTATION_ACTIVATED_PRKACA_TO_ACTH_CORTISOL_SIGNALING_PATHWAY	kegg_medicus	0.001	0.00500371	0.00151761	9.77e-4
alt_log	VARIANT_MUTATION_INACTIVATED_PDE11A_PDE8B_TO_ACTH_CORTISOL_SIGNALING_PATHWAY	kegg_medicus	0.001	0.00500371	0.00151761	9.77e-4
alt_log	VARIANT_MUTATION_INACTIVATED_PRKAR1A_TO_ACTH_CORTISOL_SIGNALING_PATHWAY	kegg_medicus	0.001	0.00500371	0.00151761	9.77e-4
ast_log	REFERENCE_AGE_RAGE_SIGNALING_PATHWAY	kegg_medicus	0.001	0.00539787	0.00163726	9.78e-4
ast_log	VARIANT_MUTATION_CAUSED_ABERRANT_ABETA_TO_AGE_RAGE_SIGNALING_PATHWAY	kegg_medicus	0.001	0.00539787	0.00163726	9.78e-4
ast_log	ALLOGRAFT_REJECTION	kegg_legacy	0.001	0.00532513	0.00161563	9.81e-4
alt_log	REFERENCE_DYNEIN_RECRUITMENT_TO_THE_KINETOCHORE	kegg_medicus	5e-08	0.00502809	0.00152625	9.86e-4
alt_log	REFERENCE_RAB7_REGULATED_MICROTUBULE_MINUS_END_DIRECTED_TRANSPORT	kegg_medicus	5e-08	0.00502809	0.00152625	9.86e-4
ast_log	VIRAL_MYOCARDITIS	kegg_legacy	5e-08	0.00532104	0.00161572	9.9e-4
alt_log	REFERENCE_CA2_ENTRY_LIGAND_GATED_CA2_CHANNEL	kegg_medicus	0.001	0.0050366	0.00152968	9.93e-4
alt_log	CELL_CYCLE	kegg_legacy	0.001	0.00497959	0.00151278	9.96e-4
alt_log	COMPLEMENT_AND_COAGULATION_CASCADES	kegg_legacy	5e-08	0.00504487	0.00153275	9.97e-4
ggt_log	PATHOGEN_SALMONELLA_SIFA_TO_MICROTUBULE_PLUS_END_DIRECTED_TRANSPORT	kegg_medicus	0.001	0.00507751	0.00154357	0.001
ggt_log	BILE_ACID_METABOLISM	hallmark	5e-08	0.00517379	0.00157523	0.00102
ggt_log	WNT_SIGNALING_PATHWAY	kegg_legacy	0.001	0.00505028	0.00153887	0.00103
ast_log	PATHOGEN_HCMV_GH_TO_ITGA_B_RHOA_SIGNALING_PATHWAY	kegg_medicus	0.001	0.00534817	0.00162975	0.00103
ast_log	PATHOGEN_HTLV_1_TAX_TO_NFY_MEDIATED_TRANSCRIPTION	kegg_medicus	0.001	0.00530818	0.00162066	0.00106
ast_log	REFERENCE_ANTIGEN_PROCESSING_AND_PRESENTATION_BY_MHC_CLASS_II_MOLECULES	kegg_medicus	0.001	0.00530818	0.00162066	0.00106
ast_log	ENDOCYTOSIS	kegg_legacy	0.001	0.00527857	0.00161317	0.00107
ast_log	INTESTINAL_IMMUNE_NETWORK_FOR_IGA_PRODUCTION	kegg_legacy	5e-08	0.00530925	0.00162353	0.00107
ggt_log	REFERENCE_FE_TF_TRANSPORT	kegg_medicus	0.001	0.00508854	0.00155655	0.00108
alt_log	REFERENCE_RAC_CDC42_PAK_ERK_SIGNALING_PATHWAY	kegg_medicus	0.001	0.00497274	0.00152162	0.00108
ast_log	PROSTATE_CANCER	kegg_legacy	5e-08	0.00543518	0.00166387	0.00109
alt_log	ENV_FACTOR_NNK_NNN_TO_RAS_ERK_SIGNALING_PATHWAY	kegg_medicus	5e-08	0.00495523	0.00151891	0.0011
alt_log	VIRAL_MYOCARDITIS	kegg_legacy	5e-08	0.00494881	0.00152078	0.00114
alt_log	PATHOGEN_HTLV_1_TAX_TO_NFY_MEDIATED_TRANSCRIPTION	kegg_medicus	0.001	0.00494328	0.00152029	0.00115
alt_log	REFERENCE_ANTIGEN_PROCESSING_AND_PRESENTATION_BY_MHC_CLASS_II_MOLECULES	kegg_medicus	0.001	0.00494328	0.00152029	0.00115
ast_log	PATHOGEN_HTLV_1_TAX_TO_NFY_MEDIATED_TRANSCRIPTION	kegg_medicus	5e-08	0.00526887	0.00162044	0.00115
ast_log	REFERENCE_ANTIGEN_PROCESSING_AND_PRESENTATION_BY_MHC_CLASS_II_MOLECULES	kegg_medicus	5e-08	0.00526887	0.00162044	0.00115
ast_log	PATHOGEN_SALMONELLA_SOPB_TO_RHOA_SIGNALING_PATHWAY	kegg_medicus	0.001	0.00532682	0.00163897	0.00115
ggt_log	REFERENCE_FGF_FGFR_PI3K_SIGNALING_PATHWAY	kegg_medicus	0.001	0.00503571	0.001551	0.00117
ast_log	PATHOGEN_KSHV_VGPCR_TO_GNB_G_ERK_SIGNALING_PATHWAY	kegg_medicus	0.001	0.00534902	0.00164895	0.00118
ggt_log	VARIANT_FZD7_OVEREXPRESSION_TO_WNT_SIGNALING_PATHWAY	kegg_medicus	0.001	0.0050755	0.00156489	0.00118
ast_log	ALLOGRAFT_REJECTION	kegg_legacy	5e-08	0.00523398	0.00161445	0.00119
ast_log	ALDOSTERONE_REGULATED_SODIUM_REABSORPTION	kegg_legacy	5e-08	0.00524727	0.00161878	0.00119
ggt_log	REFERENCE_INTRINSIC_APOPTOTIC_PATHWAY	kegg_medicus	0.001	0.00502095	0.00155007	0.0012
alt_log	REFERENCE_26S_PROTEASOME_MEDIATED_PROTEIN_DEGRADATION	kegg_medicus	0.001	0.00490394	0.00151518	0.00121
alt_log	VARIANT_MUTATION_CAUSED_ABERRANT_ABETA_TO_26S_PROTEASOME_MEDIATED_PROTEIN_DEGRADATION	kegg_medicus	0.001	0.00490394	0.00151518	0.00121
alt_log	VARIANT_MUTATION_CAUSED_ABERRANT_SNCA_TO_26S_PROTEASOME_MEDIATED_PROTEIN_DEGRADATION	kegg_medicus	0.001	0.00490394	0.00151518	0.00121
alt_log	VARIANT_MUTATION_CAUSED_ABERRANT_SOD1_TO_26S_PROTEASOME_MEDIATED_PROTEIN_DEGRADATION	kegg_medicus	0.001	0.00490394	0.00151518	0.00121
alt_log	VARIANT_MUTATION_INACTIVATED_UBQLN2_TO_26S_PROTEASOME_MEDIATED_PROTEIN_DEGRADATION	kegg_medicus	0.001	0.00490394	0.00151518	0.00121
alt_log	VARIANT_MUTATION_INACTIVATED_VCP_TO_26S_PROTEASOME_MEDIATED_PROTEIN_DEGRADATION	kegg_medicus	0.001	0.00490394	0.00151518	0.00121
alt_log	VARIANT_SCRAPIE_CONFORMATION_PRPSC_TO_26S_PROTEASOME_MEDIATED_PROTEIN_DEGRADATION	kegg_medicus	0.001	0.00490394	0.00151518	0.00121
ggt_log	COAGULATION	hallmark	5e-08	0.00505107	0.00156108	0.00121
ast_log	RNA_DEGRADATION	kegg_legacy	0.001	0.00527615	0.00163098	0.00122
ast_log	PROTEASOME	kegg_legacy	5e-08	0.00522305	0.00161489	0.00122
ggt_log	PORPHYRIN_AND_CHLOROPHYLL_METABOLISM	kegg_legacy	0.001	0.00499769	0.0015461	0.00123
alt_log	WNT_BETA_CATENIN_SIGNALING	hallmark	0.001	0.00493219	0.00152668	0.00124
ast_log	REFERENCE_CHONDROITIN_SULFATE_BIOSYNTHESIS	kegg_medicus	0.001	0.00524066	0.00162316	0.00124
alt_log	E2F_TARGETS	hallmark	0.001	0.00495688	0.00153593	0.00125
alt_log	VARIANT_MUTATION_CAUSED_ABERRANT_ABETA_TO_ELECTRON_TRANSFER_IN_COMPLEX_I	kegg_medicus	0.001	0.00508872	0.00157801	0.00126
ast_log	AMYOTROPHIC_LATERAL_SCLEROSIS_ALS	kegg_legacy	0.001	0.00525444	0.00162999	0.00127
ast_log	GLYCOSPHINGOLIPID_BIOSYNTHESIS_GANGLIO_SERIES	kegg_legacy	0.001	0.00530535	0.00164642	0.00127
alt_log	REFERENCE_GLUCONEOGENESIS	kegg_medicus	0.001	-0.00491315	0.00152878	0.00131
ggt_log	IL2_STAT5_SIGNALING	hallmark	5e-08	0.00494882	0.00154559	0.00137
ast_log	REFERENCE_TYROSINE_DEGRADATION	kegg_medicus	0.001	0.00517954	0.00161944	0.00138
ggt_log	REFERENCE_RORA_MEDIATED_TRANSCRIPTION	kegg_medicus	5e-08	0.00496465	0.00155231	0.00138
ggt_log	VARIANT_MUTATION_CAUSED_ABERRANT_ATXN1_TO_RORA_MEDIATED_TRANSCRIPTION	kegg_medicus	5e-08	0.00496465	0.00155231	0.00138
ast_log	CELL_ADHESION_MOLECULES_CAMS	kegg_legacy	5e-08	0.005169	0.00161802	0.0014
ggt_log	REFERENCE_LECTIN_PATHWAY_OF_COMPLEMENT_CASCADE_C4_C2_TO_C3_CONVERTASE_FORMATION	kegg_medicus	5e-08	0.00501858	0.0015727	0.00142
ggt_log	REFERENCE_ANTEROGRADE_AXONAL_TRANSPORT	kegg_medicus	0.001	0.0049089	0.0015399	0.00143
ggt_log	VARIANT_MUTATION_CAUSED_ABERRANT_SNCA_TO_ANTEROGRADE_AXONAL_TRANSPORT	kegg_medicus	0.001	0.0049089	0.0015399	0.00143
alt_log	SPLICEOSOME	kegg_legacy	0.001	0.00485359	0.00152364	0.00145
ggt_log	REFERENCE_TYROSINE_DEGRADATION	kegg_medicus	0.001	0.0048848	0.0015352	0.00146
alt_log	T_CELL_RECEPTOR_SIGNALING_PATHWAY	kegg_legacy	5e-08	0.00495338	0.00155691	0.00147
ast_log	PATHOGEN_HBV_HBX_TO_CREB_MEDIATED_TRANSCRIPTION	kegg_medicus	5e-08	0.00515158	0.00162031	0.00148
ast_log	PATHOGEN_HCMV_UL33_TO_GNAI_AC_PKA_SIGNALING_PATHWAY	kegg_medicus	5e-08	0.00515158	0.00162031	0.00148
ast_log	PATHOGEN_HCMV_UL33_TO_GNB_G_RHO_SIGNALING_PATHWAY	kegg_medicus	5e-08	0.00515158	0.00162031	0.00148
ast_log	REFERENCE_ACTH_CORTISOL_SIGNALING_PATHWAY	kegg_medicus	5e-08	0.00515158	0.00162031	0.00148
ast_log	REFERENCE_ANGIOTENSIN_ALDOSTERONE_SIGNALING_PATHWAY	kegg_medicus	5e-08	0.00515158	0.00162031	0.00148
ast_log	REFERENCE_DRD1_GNAS_AC_PKA_SIGNALING_PATHWAY	kegg_medicus	5e-08	0.00515158	0.00162031	0.00148
ast_log	REFERENCE_GHRHR_PKA_GH_SIGNALING_PATHWAY	kegg_medicus	5e-08	0.00515158	0.00162031	0.00148
ast_log	REFERENCE_PRNP_PI3K_NOX2_SIGNALING_PATHWAY	kegg_medicus	5e-08	0.00515158	0.00162031	0.00148
ast_log	REFERENCE_TSH_TG_SIGNALING_PATHWAY	kegg_medicus	5e-08	0.00515158	0.00162031	0.00148
ast_log	VARIANT_CYP11B1_CYP11B2_FUSION_TO_ACTH_CORTISOL_SIGNALING_PATHWAY	kegg_medicus	5e-08	0.00515158	0.00162031	0.00148
ast_log	VARIANT_MUTATION_ACTIVATED_CACNA1D_H_TO_ANGIOTENSIN_ALDOSTERONE_SIGNALING_PATHWAY	kegg_medicus	5e-08	0.00515158	0.00162031	0.00148
ast_log	VARIANT_MUTATION_ACTIVATED_GNAS_TO_ACTH_CORTISOL_SIGNALING_PATHWAY	kegg_medicus	5e-08	0.00515158	0.00162031	0.00148
ast_log	VARIANT_MUTATION_ACTIVATED_GNAS_TO_CRHR_PKA_ACTH_SIGNALING_PATHWAY	kegg_medicus	5e-08	0.00515158	0.00162031	0.00148
ast_log	VARIANT_MUTATION_ACTIVATED_KCNJ5_TO_ANGIOTENSIN_ALDOSTERONE_SIGNALING_PATHWAY	kegg_medicus	5e-08	0.00515158	0.00162031	0.00148
ast_log	VARIANT_MUTATION_ACTIVATED_PRKACA_TO_ACTH_CORTISOL_SIGNALING_PATHWAY	kegg_medicus	5e-08	0.00515158	0.00162031	0.00148
ast_log	VARIANT_MUTATION_INACTIVATED_ATP1A1_TO_ANGIOTENSIN_ALDOSTERONE_SIGNALING_PATHWAY	kegg_medicus	5e-08	0.00515158	0.00162031	0.00148
ast_log	VARIANT_MUTATION_INACTIVATED_ATP2B3_TO_ANGIOTENSIN_ALDOSTERONE_SIGNALING_PATHWAY	kegg_medicus	5e-08	0.00515158	0.00162031	0.00148
ast_log	VARIANT_MUTATION_INACTIVATED_PDE11A_PDE8B_TO_ACTH_CORTISOL_SIGNALING_PATHWAY	kegg_medicus	5e-08	0.00515158	0.00162031	0.00148
ast_log	VARIANT_MUTATION_INACTIVATED_PRKAR1A_TO_ACTH_CORTISOL_SIGNALING_PATHWAY	kegg_medicus	5e-08	0.00515158	0.00162031	0.00148
ast_log	VARIANT_MUTATION_INACTIVATED_RASD1_TO_CRHR_PKA_ACTH_SIGNALING_PATHWAY	kegg_medicus	5e-08	0.00515158	0.00162031	0.00148
alt_log	UBIQUITIN_MEDIATED_PROTEOLYSIS	kegg_legacy	0.001	0.00484887	0.00152751	0.0015
alt_log	REFERENCE_DRD1_GNAS_AC_PKA_SIGNALING_PATHWAY	kegg_medicus	0.001	0.00487722	0.00153659	0.0015
ggt_log	ESTROGEN_RESPONSE_EARLY	hallmark	5e-08	0.0049054	0.0015457	0.00151
ggt_log	GLYCEROLIPID_METABOLISM	kegg_legacy	5e-08	0.00488067	0.00153794	0.00151
ast_log	PATHOGEN_EBV_LMP1_TO_NFKB_SIGNALING_PATHWAY	kegg_medicus	5e-08	0.0053052	0.00167343	0.00152
ast_log	PATHOGEN_HCMV_US28_TO_GNB_G_PI3K_NFKB_SIGNALING_PATHWAY	kegg_medicus	5e-08	0.0053052	0.00167343	0.00152
ast_log	PATHOGEN_HIV_GP120_TO_TNF_NFKB_SIGNALING_PATHWAY	kegg_medicus	5e-08	0.0053052	0.00167343	0.00152
ast_log	PATHOGEN_HIV_NEF_TO_TNF_NFKB_SIGNALING_PATHWAY	kegg_medicus	5e-08	0.0053052	0.00167343	0.00152
ast_log	PATHOGEN_HSV_GD_TO_HVEM_NFKB_SIGNALING_PATHWAY	kegg_medicus	5e-08	0.0053052	0.00167343	0.00152
ast_log	PATHOGEN_KSHV_K15_TO_TNF_NFKB_SIGNALING_PATHWAY	kegg_medicus	5e-08	0.0053052	0.00167343	0.00152
ast_log	PATHOGEN_KSHV_VFLIP_TO_NFKB_SIGNALING_PATHWAY	kegg_medicus	5e-08	0.0053052	0.00167343	0.00152
ast_log	PATHOGEN_KSHV_VFLIP_TO_TNF_NFKB_SIGNALING_PATHWAY	kegg_medicus	5e-08	0.0053052	0.00167343	0.00152
ast_log	PATHOGEN_SALMONELLA_SOPE_E2_TO_NOD_NFKB_SIGNALING_PATHWAY	kegg_medicus	5e-08	0.0053052	0.00167343	0.00152
ast_log	REFERENCE_CCR2_GNB_G_PI3K_NFKB_SIGNALING_PATHWAY	kegg_medicus	5e-08	0.0053052	0.00167343	0.00152
ast_log	REFERENCE_EGF_EGFR_PI3K_NFKB_SIGNALING_PATHWAY	kegg_medicus	5e-08	0.0053052	0.00167343	0.00152
ast_log	REFERENCE_IGF_IGFR_PI3K_NFKB_SIGNALING_PATHWAY	kegg_medicus	5e-08	0.0053052	0.00167343	0.00152
ast_log	REFERENCE_LIGHT_HVEM_NFKB_SIGNALING_PATHWAY	kegg_medicus	5e-08	0.0053052	0.00167343	0.00152
ast_log	REFERENCE_NOD_NFKB_SIGNALING_PATHWAY	kegg_medicus	5e-08	0.0053052	0.00167343	0.00152
ast_log	REFERENCE_RIG_I_NFKB_SIGNALING_PATHWAY	kegg_medicus	5e-08	0.0053052	0.00167343	0.00152
ast_log	REFERENCE_TLR3_NFKB_SIGNALING_PATHWAY	kegg_medicus	5e-08	0.0053052	0.00167343	0.00152
ggt_log	ENV_FACTOR_ZN_TO_ANTEROGRADE_AXONAL_TRANSPORT	kegg_medicus	0.001	0.00498915	0.00157398	0.00153
ast_log	REFERENCE_ARL8_REGULATED_MICROTUBULE_PLUS_END_DIRECTED_TRANSPORT	kegg_medicus	5e-08	0.00517394	0.00163432	0.00155
ast_log	PROSTATE_CANCER	kegg_legacy	0.001	0.00521885	0.00164854	0.00155
alt_log	VARIANT_MUTATION_CAUSED_ABERRANT_TDP43_TO_ELECTRON_TRANSFER_IN_COMPLEX_I	kegg_medicus	0.001	0.0048316	0.00152742	0.00156
alt_log	ESTROGEN_RESPONSE_LATE	hallmark	5e-08	0.0047947	0.00151908	0.0016
ggt_log	REFERENCE_GLUTATHIONE_BIOSYNTHESIS	kegg_medicus	0.001	0.00488085	0.00154723	0.00161
ast_log	INSULIN_SIGNALING_PATHWAY	kegg_legacy	0.001	0.00510741	0.00161924	0.00161
alt_log	MELANOGENESIS	kegg_legacy	0.001	0.00480927	0.00152585	0.00162
alt_log	SPERMATOGENESIS	hallmark	0.001	0.00488658	0.00155053	0.00162
ggt_log	MELANOMA	kegg_legacy	0.001	0.00484835	0.00153931	0.00163
ggt_log	ANDROGEN_RESPONSE	hallmark	0.001	0.00485771	0.00154439	0.00166
alt_log	REFERENCE_GLUTATHIONE_BIOSYNTHESIS	kegg_medicus	5e-08	0.00481532	0.00153135	0.00166
ast_log	ENV_FACTOR_NNK_TO_DNA_ADDUCTS	kegg_medicus	0.001	0.00512192	0.00162978	0.00167
ggt_log	PENTOSE_AND_GLUCURONATE_INTERCONVERSIONS	kegg_legacy	0.001	0.00485411	0.00154728	0.00171
alt_log	REGULATION_OF_ACTIN_CYTOSKELETON	kegg_legacy	0.001	0.00475504	0.00151588	0.00171
ast_log	REFERENCE_AGE_RAGE_SIGNALING_PATHWAY	kegg_medicus	5e-08	0.00509904	0.00162567	0.00171
ast_log	VARIANT_MUTATION_CAUSED_ABERRANT_ABETA_TO_AGE_RAGE_SIGNALING_PATHWAY	kegg_medicus	5e-08	0.00509904	0.00162567	0.00171
ast_log	REFERENCE_ADRB3_UCP1_SIGNALING_PATHWAY	kegg_medicus	0.001	0.00507972	0.00162171	0.00173
alt_log	REFERENCE_REGULATION_OF_GF_RTK_RAS_ERK_SIGNALING_MRAS_SHOC2_PP1_HOLOPHOSPHATASE	kegg_medicus	0.001	0.00475379	0.00151779	0.00174
ast_log	VARIANT_MUTATION_CAUSED_ABERRANT_HTT_TO_CREB_MEDIATED_TRANSCRIPTION	kegg_medicus	5e-08	0.0050751	0.00162072	0.00174
ast_log	E2F_TARGETS	hallmark	5e-08	0.0050875	0.00162575	0.00175
ast_log	PATHOGEN_SHIGELLA_IPAH7.8_TO_NLRP3_INFLAMMASOME_SIGNALING_PATHWAY	kegg_medicus	0.001	0.00509597	0.00162869	0.00175
ast_log	REFERENCE_NLRP3_INFLAMMASOME_SIGNALING_PATHWAY	kegg_medicus	0.001	0.00509597	0.00162869	0.00175
ast_log	REFERENCE_NON_CANONICAL_INFLAMMASOME_SIGNALING_PATHWAY	kegg_medicus	0.001	0.00509597	0.00162869	0.00175
alt_log	ENV_FACTOR_NNK_NNN_TO_RAS_ERK_SIGNALING_PATHWAY	kegg_medicus	0.001	0.0048311	0.0015444	0.00176
ast_log	REFERENCE_PDL_PD1_SHP_PI3K_SIGNALING_PATHWAY	kegg_medicus	0.001	0.00525585	0.00168064	0.00176
ggt_log	ASCORBATE_AND_ALDARATE_METABOLISM	kegg_legacy	0.001	0.00484033	0.00154831	0.00177
alt_log	ALLOGRAFT_REJECTION	hallmark	0.001	0.00471965	0.0015136	0.00182
ast_log	REFERENCE_TNF_P38_SIGNALING_PATHWAY	kegg_medicus	5e-08	0.00504938	0.00162009	0.00183
ast_log	AUTOIMMUNE_THYROID_DISEASE	kegg_legacy	5e-08	0.00503394	0.00161649	0.00185
ast_log	MELANOMA	kegg_legacy	0.001	0.00506293	0.00162676	0.00186
ggt_log	REFERENCE_MISMATCH_REPAIR	kegg_medicus	0.001	0.00483028	0.00155231	0.00186
alt_log	OOCYTE_MEIOSIS	kegg_legacy	0.001	0.00472623	0.00151953	0.00187
ast_log	NEUROTROPHIN_SIGNALING_PATHWAY	kegg_legacy	5e-08	0.00512934	0.00165134	0.0019
ast_log	VARIANT_MUTATION_CAUSED_ABERRANT_ABETA_TO_ELECTRON_TRANSFER_IN_COMPLEX_I	kegg_medicus	5e-08	0.00503579	0.00162152	0.0019
ggt_log	ALLOGRAFT_REJECTION	hallmark	0.001	0.00478029	0.00153964	0.0019
alt_log	REFERENCE_ITGA_B_FAK_CDC42_SIGNALING_PATHWAY	kegg_medicus	0.001	0.00473578	0.0015261	0.00191
ast_log	NATURAL_KILLER_CELL_MEDIATED_CYTOTOXICITY	kegg_legacy	0.001	0.00502927	0.00162164	0.00193
ggt_log	ENV_FACTOR_TCDD_TO_AHR_SIGNALING_PATHWAY	kegg_medicus	0.001	0.00478813	0.00154657	0.00196
ggt_log	REFERENCE_REGULATION_OF_GF_RTK_RAS_ERK_SIGNALING_SPRED_AND_NF1	kegg_medicus	5e-08	-0.00489654	0.00158255	0.00197
ast_log	REFERENCE_OKAZAKI_FRAGMENT_MATURATION	kegg_medicus	0.001	0.00509171	0.0016483	0.00201
ggt_log	EPITHELIAL_MESENCHYMAL_TRANSITION	hallmark	5e-08	0.00477887	0.00154749	0.00201
alt_log	ASTHMA	kegg_legacy	0.001	0.00468596	0.00151747	0.00202
ast_log	VARIANT_OLIGOMERIC_CONFORMATION_PRPC_TO_ANTEROGRADE_AXONAL_TRANSPORT	kegg_medicus	0.001	0.00499164	0.00161727	0.00203
ast_log	INTERFERON_ALPHA_RESPONSE	hallmark	5e-08	0.00500604	0.00162236	0.00203
ast_log	VARIANT_HRAS_OVEREXPRESSION_TO_ERK_SIGNALING_PATHWAY	kegg_medicus	0.001	0.0050101	0.00162382	0.00203
ast_log	PATHOGEN_HIV_GP120_TO_CXCR4_GNB_G_RAC_SIGNALING_PATHWAY	kegg_medicus	0.001	0.0050417	0.00163408	0.00203
ast_log	REFERENCE_CXCR4_GNB_G_RAC_SIGNALING_PATHWAY	kegg_medicus	0.001	0.0050417	0.00163408	0.00203
ast_log	REFERENCE_CD40_NFKB_SIGNALING_PATHWAY	kegg_medicus	5e-08	0.00515406	0.00167197	0.00205
ast_log	UBIQUITIN_MEDIATED_PROTEOLYSIS	kegg_legacy	0.001	0.00502808	0.00163123	0.00205
ast_log	REFERENCE_CCR5_GNB_G_PLCB_G_PKC_SIGNALING_PATHWAY	kegg_medicus	0.001	0.00503656	0.00163516	0.00207
alt_log	REFERENCE_GPCR_PI3K_SIGNALING_PATHWAY	kegg_medicus	5e-08	0.00467037	0.00151658	0.00207
alt_log	REFERENCE_LPAR_GNB_G_RHO_SIGNALING_PATHWAY	kegg_medicus	5e-08	0.00467037	0.00151658	0.00207
alt_log	REFERENCE_LPA_GNA12_13_RHOA_SIGNALING_PATHWAY	kegg_medicus	5e-08	0.00467037	0.00151658	0.00207
alt_log	REFERENCE_LPA_GNAQ_11_RHOA_SIGNALING_PATHWAY	kegg_medicus	5e-08	0.00467037	0.00151658	0.00207
ast_log	REFERENCE_TAC3_TACR3_PLC_PKC_SIGNALING_PATHWAY	kegg_medicus	0.001	0.00499165	0.00162408	0.00212
ggt_log	NEUROTROPHIN_SIGNALING_PATHWAY	kegg_legacy	0.001	0.00475922	0.00154994	0.00214
ast_log	PATHOGEN_SHIGELLA_IPAH7.8_TO_NLRP3_INFLAMMASOME_SIGNALING_PATHWAY	kegg_medicus	5e-08	0.00499778	0.00162917	0.00216
ast_log	REFERENCE_NLRP3_INFLAMMASOME_SIGNALING_PATHWAY	kegg_medicus	5e-08	0.00499778	0.00162917	0.00216
ast_log	REFERENCE_NON_CANONICAL_INFLAMMASOME_SIGNALING_PATHWAY	kegg_medicus	5e-08	0.00499778	0.00162917	0.00216
ggt_log	E2F_TARGETS	hallmark	5e-08	0.00472896	0.00154412	0.00219
alt_log	GRAFT_VERSUS_HOST_DISEASE	kegg_legacy	5e-08	0.00464973	0.00151924	0.00221
ast_log	PATHOGEN_HCV_CORE_TO_ERK_SIGNALING_PATHWAY	kegg_medicus	0.001	0.0049623	0.00162178	0.00222
ast_log	ADHERENS_JUNCTION	kegg_legacy	5e-08	0.00496876	0.00162396	0.00222
ast_log	ADIPOCYTOKINE_SIGNALING_PATHWAY	kegg_legacy	0.001	0.00496096	0.00162512	0.00227
alt_log	PATHOGEN_HPV_E5_TO_ANTIGEN_PROCESSING_AND_PRESENTATION_BY_MHC_CLASS_I_MOLECULES	kegg_medicus	5e-08	0.00467188	0.00153093	0.00228
alt_log	PATHOGEN_HTLV_1_P12_TO_ANTIGEN_PROCESSING_AND_PRESENTATION_BY_MHC_CLASS_I_MOLECULES	kegg_medicus	5e-08	0.00467188	0.00153093	0.00228
alt_log	PATHOGEN_KSHV_MIR1_2_TO_ANTIGEN_PROCESSING_AND_PRESENTATION_BY_MHC_CLASS_I_MOLECULES	kegg_medicus	5e-08	0.00467188	0.00153093	0.00228
alt_log	REFERENCE_ANTIGEN_PROCESSING_AND_PRESENTATION_BY_MHC_CLASS_I_MOLECULES	kegg_medicus	5e-08	0.00467188	0.00153093	0.00228
ast_log	SYSTEMIC_LUPUS_ERYTHEMATOSUS	kegg_legacy	0.001	0.00493608	0.00161763	0.00228
ast_log	VARIANT_MUTATION_CAUSED_ABERRANT_ABETA_TO_IRE1A_JNK_SIGNALING_PATHWAY	kegg_medicus	0.001	0.0050433	0.00165615	0.00233
ggt_log	REFERENCE_ARL8_REGULATED_MICROTUBULE_PLUS_END_DIRECTED_TRANSPORT	kegg_medicus	0.001	0.00470154	0.00154408	0.00233
ast_log	PI3K_AKT_MTOR_SIGNALING	hallmark	5e-08	0.00492473	0.00161811	0.00234
alt_log	PATHOGEN_EBV_BARF1_TO_INTRINSIC_APOPTOTIC_PATHWAY	kegg_medicus	0.001	0.00467647	0.00153694	0.00234
alt_log	VARIANT_MUTATION_CAUSED_ABERRANT_SOD1_TO_INTRINSIC_APOPTOTIC_PATHWAY	kegg_medicus	0.001	0.00467647	0.00153694	0.00234
alt_log	MYC_TARGETS_V1	hallmark	0.001	0.0046405	0.00152665	0.00237
alt_log	ANTIGEN_PROCESSING_AND_PRESENTATION	kegg_legacy	5e-08	0.00461698	0.00152241	0.00242
ggt_log	MISMATCH_REPAIR	kegg_legacy	0.001	0.00471706	0.00155598	0.00243
alt_log	REFERENCE_GF_RTK_RAS_PI3K_SIGNALING_PATHWAY	kegg_medicus	5e-08	-0.00461713	0.00152383	0.00245
ggt_log	KRAS_SIGNALING_DN	hallmark	5e-08	0.00464862	0.00153571	0.00247
ast_log	PENTOSE_PHOSPHATE_PATHWAY	kegg_legacy	5e-08	0.00499844	0.00165588	0.00254
ggt_log	REFERENCE_LECTIN_PATHWAY_OF_COMPLEMENT_CASCADE_C4_C2_TO_C3_CONVERTASE_FORMATION	kegg_medicus	0.001	0.00471905	0.00156425	0.00255
ast_log	REFERENCE_CD40_NFKB_SIGNALING_PATHWAY	kegg_medicus	0.001	0.00500161	0.00165858	0.00256
ggt_log	REFERENCE_INTRINSIC_APOPTOTIC_PATHWAY	kegg_medicus	5e-08	0.00465941	0.0015454	0.00257
ggt_log	DNA_REPAIR	hallmark	0.001	0.00467046	0.00154922	0.00257
ggt_log	GLYCOSPHINGOLIPID_BIOSYNTHESIS_GLOBO_SERIES	kegg_legacy	0.001	0.00478946	0.00158976	0.00259
alt_log	PATHOGEN_HBV_LHBS_TO_PKC_ERK_SIGNALING_PATHWAY	kegg_medicus	0.001	0.00458182	0.00152106	0.00259
ggt_log	ENDOCYTOSIS	kegg_legacy	0.001	0.00463578	0.00153919	0.0026
ast_log	REFERENCE_RAC_CDC42_PAK_ERK_SIGNALING_PATHWAY	kegg_medicus	0.001	0.00487235	0.0016185	0.00261
ast_log	GLYOXYLATE_AND_DICARBOXYLATE_METABOLISM	kegg_legacy	0.001	0.00493559	0.00164263	0.00266
ast_log	REFERENCE_ANGIOTENSIN_ALDOSTERONE_SIGNALING_PATHWAY	kegg_medicus	0.001	0.00488139	0.00162484	0.00266
ast_log	VARIANT_MUTATION_INACTIVATED_ATP2B3_TO_ANGIOTENSIN_ALDOSTERONE_SIGNALING_PATHWAY	kegg_medicus	0.001	0.00488139	0.00162484	0.00266
ast_log	ENV_FACTOR_METALS_TO_RAS_ERK_SIGNALING_PATHWAY	kegg_medicus	0.001	0.00488843	0.00162754	0.00267
ast_log	REFERENCE_RORA_MEDIATED_TRANSCRIPTION	kegg_medicus	5e-08	0.00488095	0.00162687	0.0027
ast_log	REFERENCE_BILE_ACID_BIOSYNTHESIS	kegg_medicus	5e-08	-0.00487502	0.00162752	0.00274
ast_log	PRIMARY_BILE_ACID_BIOSYNTHESIS	kegg_legacy	5e-08	-0.00487502	0.00162752	0.00274
alt_log	REFERENCE_GPI_ANCHOR_BIOSYNTHESIS	kegg_medicus	5e-08	0.00459039	0.00153281	0.00275
alt_log	GLYCOSYLPHOSPHATIDYLINOSITOL_GPI_ANCHOR_BIOSYNTHESIS	kegg_legacy	5e-08	0.00459039	0.00153281	0.00275
ast_log	REFERENCE_EGF_EGFR_PI3K_NFKB_SIGNALING_PATHWAY	kegg_medicus	0.001	0.00506939	0.00169485	0.00278
alt_log	REFERENCE_ANTIGEN_PROCESSING_AND_PRESENTATION_BY_MHC_CLASS_I_MOLECULES	kegg_medicus	0.001	0.00457403	0.00153083	0.00281
ggt_log	MYOGENESIS	hallmark	0.001	0.00466546	0.00156192	0.00282
ast_log	REFERENCE_TGFA_EGFR_PLCG_PKC_SIGNALING_PATHWAY	kegg_medicus	0.001	0.0048558	0.00162571	0.00282
alt_log	PATHOGEN_YERSINIA_YOPP_J_TO_TLR2_4_MAPK_SIGNALING_PATHWAY	kegg_medicus	0.001	0.00458896	0.00153687	0.00283
ast_log	REFERENCE_ACTIVATION_OF_PRC2.2_BY_UBIQUITINATION_OF_H2AK119_IN_GERMLINE_GENES	kegg_medicus	0.001	0.00483762	0.00162028	0.00283
alt_log	REFERENCE_AUTOPHAGOSOME_AND_LYSOSOME_FUSION_TETHERING_FACTOR	kegg_medicus	5e-08	0.00454202	0.00152402	0.00288
alt_log	REFERENCE_AUTOPHAGOSOME_AND_LYSOSOME_FUSION_TETHERING_FACTOR_GRASP55	kegg_medicus	5e-08	0.00454202	0.00152402	0.00288
alt_log	REFERENCE_AUTOPHAGY_VESICLE_NUCLEATION_ELONGATION_MATURATION_LC3_II_FORMATION	kegg_medicus	5e-08	0.00454202	0.00152402	0.00288
alt_log	REFERENCE_AUTOPHAGY_VESICLE_NUCLEATION_ELONGATION_MATURATION_SEQUESTOSOME_1_LIKE_RECEPTOR	kegg_medicus	5e-08	0.00454202	0.00152402	0.00288
alt_log	REFERENCE_TBK1_MEDIATED_AUTOPHAGOSOME_FORMATION	kegg_medicus	5e-08	0.00454202	0.00152402	0.00288
ast_log	METABOLISM_OF_XENOBIOTICS_BY_CYTOCHROME_P450	kegg_legacy	0.001	0.00492766	0.001654	0.00289
ast_log	APOPTOSIS	hallmark	5e-08	0.00481945	0.00161874	0.00291
ast_log	REFERENCE_TNF_JNK_SIGNALING_PATHWAY	kegg_medicus	0.001	0.00486333	0.0016352	0.00294
ast_log	REFERENCE_N_GLYCAN_PRECURSOR_BIOSYNTHESIS_ALG6_TO_OST	kegg_medicus	0.001	-0.00482357	0.00162195	0.00294
alt_log	PATHOGEN_SHIGELLA_IPGB1_TO_ITGA_B_RHOG_RAC_SIGNALING_PATHWAY	kegg_medicus	5e-08	0.00454475	0.00152827	0.00294
alt_log	REFERENCE_CCR_CXCR_GNB_G_PI3K_RAC_SIGNALING_PATHWAY	kegg_medicus	5e-08	0.00454475	0.00152827	0.00294
ast_log	REFERENCE_IL1_IL1R_JNK_SIGNALING_PATHWAY	kegg_medicus	0.001	0.00482759	0.00162542	0.00298
ast_log	LEISHMANIA_INFECTION	kegg_legacy	0.001	0.00480386	0.00161859	0.003
alt_log	REFERENCE_CXCL12_CXCR4_PKC_ERK_SIGNALING_PATHAWAY	kegg_medicus	0.001	0.0045183	0.00152413	0.00303
alt_log	UV_RESPONSE_UP	hallmark	0.001	0.00455435	0.00153793	0.00306
alt_log	REFERENCE_TNF_P38_SIGNALING_PATHWAY	kegg_medicus	0.001	0.00450226	0.0015209	0.00307
alt_log	REFERENCE_BLOOD_GROUP_H_O_ANTIGEN_TYPE_1_BIOSYNTHESIS	kegg_medicus	0.001	-0.00454954	0.00153801	0.0031
ast_log	VARIANT_MUTATION_ACTIVATED_CACNA1D_H_TO_ANGIOTENSIN_ALDOSTERONE_SIGNALING_PATHWAY	kegg_medicus	0.001	0.00480383	0.00162693	0.00315
ast_log	VARIANT_MUTATION_ACTIVATED_KCNJ5_TO_ANGIOTENSIN_ALDOSTERONE_SIGNALING_PATHWAY	kegg_medicus	0.001	0.00480383	0.00162693	0.00315
ast_log	VARIANT_MUTATION_INACTIVATED_ATP1A1_TO_ANGIOTENSIN_ALDOSTERONE_SIGNALING_PATHWAY	kegg_medicus	0.001	0.00480383	0.00162693	0.00315
alt_log	VARIANT_MUTATION_ACTIVATED_PRKCG_TO_MGLUR1_TRPC3_SIGNALING_PATHWAY	kegg_medicus	0.001	0.00451625	0.00153331	0.00323
alt_log	MATURITY_ONSET_DIABETES_OF_THE_YOUNG	kegg_legacy	0.001	-0.00452834	0.00153791	0.00324
alt_log	VARIANT_MUTATION_CAUSED_ABERRANT_HTT_TO_MGLUR5_CA2_APOPTOTIC_PATHWAY	kegg_medicus	0.001	0.00451233	0.00153438	0.00327
alt_log	LEUKOCYTE_TRANSENDOTHELIAL_MIGRATION	kegg_legacy	0.001	0.00447951	0.00152454	0.0033
ast_log	REFERENCE_ANTIGEN_PROCESSING_AND_PRESENTATION_BY_MHC_CLASS_I_MOLECULES	kegg_medicus	5e-08	0.00477009	0.00162355	0.0033
ggt_log	PROTEASOME	kegg_legacy	5e-08	0.00450637	0.00153424	0.00331
alt_log	ENV_FACTOR_PARAQUAT_TO_FAS_JNK_SIGNALING_PATHWAY	kegg_medicus	5e-08	0.00450969	0.00153614	0.00333
alt_log	PATHOGEN_HIV_VPR_TAT_TO_TNF_JNK_SIGNALING_PATHWAY	kegg_medicus	5e-08	0.00450969	0.00153614	0.00333
alt_log	PATHOGEN_HTLV_1_TAX_TO_TNF_JNK_SIGNALING_PATHWAY	kegg_medicus	5e-08	0.00450969	0.00153614	0.00333
alt_log	REFERENCE_FAS_JNK_SIGNALING_PATHWAY	kegg_medicus	5e-08	0.00450969	0.00153614	0.00333
alt_log	REFERENCE_REGULATION_OF_GF_RTK_RAS_ERK_SIGNALING_PTP	kegg_medicus	5e-08	0.00450969	0.00153614	0.00333
alt_log	VARIANT_MUTATION_CAUSED_ABERRANT_HTT_TO_ANTEROGRADE_AXONAL_TRANSPORT	kegg_medicus	5e-08	0.00450969	0.00153614	0.00333
alt_log	VARIANT_MUTATION_INACTIVATED_DJ1_TO_FAS_JNK_SIGNALING_PATWHAY	kegg_medicus	5e-08	0.00450969	0.00153614	0.00333
ggt_log	REFERENCE_NUCLEAR_INITIATED_ESTROGEN_SIGNALING_PATHWAY	kegg_medicus	0.001	0.00454797	0.00154937	0.00333
alt_log	REFERENCE_FE_TF_TRANSPORT	kegg_medicus	0.001	-0.00446261	0.00152061	0.00334
ast_log	PATHOGEN_HSV_GD_TO_HVEM_NFKB_SIGNALING_PATHWAY	kegg_medicus	0.001	0.0049422	0.00168484	0.00335
ast_log	PATHOGEN_KSHV_K15_TO_TNF_NFKB_SIGNALING_PATHWAY	kegg_medicus	0.001	0.0049422	0.00168484	0.00335
ast_log	PATHOGEN_KSHV_VFLIP_TO_TNF_NFKB_SIGNALING_PATHWAY	kegg_medicus	0.001	0.0049422	0.00168484	0.00335
ast_log	REFERENCE_LIGHT_HVEM_NFKB_SIGNALING_PATHWAY	kegg_medicus	0.001	0.0049422	0.00168484	0.00335
ggt_log	GLYCOSPHINGOLIPID_BIOSYNTHESIS_GLOBO_SERIES	kegg_legacy	5e-08	0.00463858	0.00158484	0.00342
ast_log	REFERENCE_LECTIN_PATHWAY_OF_COMPLEMENT_CASCADE_C4_C2_TO_C3_CONVERTASE_FORMATION	kegg_medicus	0.001	0.00473406	0.00161766	0.00343
ast_log	SPERMATOGENESIS	hallmark	5e-08	0.0047293	0.00161982	0.0035
alt_log	VARIANT_MUTATION_INACTIVATED_RUNX1_TO_TRANSCRIPTION	kegg_medicus	0.001	0.00450807	0.00154475	0.00352
alt_log	REFERENCE_ACTH_CORTISOL_SIGNALING_PATHWAY	kegg_medicus	0.001	0.00442732	0.00151787	0.00354
alt_log	VARIANT_CYP11B1_CYP11B2_FUSION_TO_ACTH_CORTISOL_SIGNALING_PATHWAY	kegg_medicus	0.001	0.00442732	0.00151787	0.00354
ggt_log	PI3K_AKT_MTOR_SIGNALING	hallmark	5e-08	0.00452662	0.00155397	0.00358
alt_log	REFERENCE_AUTOPHAGY_VESICLE_NUCLEATION_ELONGATION_MATURATION_SEQUESTOSOME_1_LIKE_RECEPTOR	kegg_medicus	0.001	0.00445255	0.0015295	0.0036
alt_log	REFERENCE_TBK1_MEDIATED_AUTOPHAGOSOME_FORMATION	kegg_medicus	0.001	0.00445255	0.0015295	0.0036
ast_log	REFERENCE_CXCR4_GNB_G_PLCB_PKC_SIGNALING_PATHWAY	kegg_medicus	0.001	0.0047573	0.00163427	0.0036
ast_log	TGF_BETA_SIGNALING_PATHWAY	kegg_legacy	5e-08	0.00472014	0.00162238	0.00362
alt_log	REFERENCE_GNRH_GNRHR_PLCB_PKC_SIGNALING_PATHWAY	kegg_medicus	0.001	0.00442714	0.00152189	0.00363
ast_log	PATHOGEN_KSHV_VFLIP_TO_NFKB_SIGNALING_PATHWAY	kegg_medicus	0.001	0.00490574	0.00168753	0.00365
ast_log	PATHOGEN_SALMONELLA_SOPE_E2_TO_NOD_NFKB_SIGNALING_PATHWAY	kegg_medicus	0.001	0.00490574	0.00168753	0.00365
ast_log	REFERENCE_NOD_NFKB_SIGNALING_PATHWAY	kegg_medicus	0.001	0.00490574	0.00168753	0.00365
ast_log	REFERENCE_TLR3_NFKB_SIGNALING_PATHWAY	kegg_medicus	0.001	0.00490574	0.00168753	0.00365
ast_log	KRAS_SIGNALING_DN	hallmark	5e-08	0.00470226	0.00161786	0.00366
ggt_log	OTHER_GLYCAN_DEGRADATION	kegg_legacy	0.001	0.00452448	0.00155777	0.00368
ggt_log	VALINE_LEUCINE_AND_ISOLEUCINE_BIOSYNTHESIS	kegg_legacy	0.001	0.0044916	0.00154849	0.00372
alt_log	PATHOGEN_HBV_HBX_TO_CREB_MEDIATED_TRANSCRIPTION	kegg_medicus	0.001	0.0044482	0.00153474	0.00375
ggt_log	REFERENCE_BILE_ACID_BIOSYNTHESIS	kegg_medicus	5e-08	0.00448414	0.00154767	0.00376
ggt_log	PRIMARY_BILE_ACID_BIOSYNTHESIS	kegg_legacy	5e-08	0.00448414	0.00154767	0.00376
ast_log	VIBRIO_CHOLERAE_INFECTION	kegg_legacy	0.001	0.00472401	0.00163057	0.00377
ast_log	REFERENCE_ANTIGEN_PROCESSING_AND_PRESENTATION_BY_MHC_CLASS_I_MOLECULES	kegg_medicus	0.001	0.00468865	0.00162058	0.00381
ast_log	ANTIGEN_PROCESSING_AND_PRESENTATION	kegg_legacy	0.001	0.00467786	0.00161773	0.00383
ggt_log	PATHOGEN_KSHV_VGPCR_TO_GNB_G_PI3K_JNK_SIGNALING_PATHWAY	kegg_medicus	0.001	0.00447373	0.00154757	0.00384
ast_log	REFERENCE_CLASSICAL_PATHWAY_OF_COMPLEMENT_CASCADE_C4_C2_TO_C3_CONVERTASE_FORMATION	kegg_medicus	0.001	0.00469075	0.0016234	0.00386
alt_log	VARIANT_MUTATION_CAUSED_ABERRANT_HTT_TO_TNF_JNK_SIGNALING_PATHWAY	kegg_medicus	0.001	0.00442907	0.00153286	0.00386
alt_log	REFERENCE_CHRNA7_E2F_SIGNALING_PATHWAY	kegg_medicus	0.001	0.00439011	0.00151965	0.00387
ast_log	BLADDER_CANCER	kegg_legacy	0.001	0.00471665	0.00163349	0.00388
alt_log	ANDROGEN_RESPONSE	hallmark	0.001	0.0045354	0.00157084	0.00389
ast_log	PATHOGEN_ESCHERICHIA_TIR_TO_TLR2_4_MAPK_SIGNALING_PATHWAY	kegg_medicus	0.001	0.00488529	0.00169332	0.00391
ast_log	ANTIGEN_PROCESSING_AND_PRESENTATION	kegg_legacy	5e-08	0.00466511	0.00161778	0.00393
alt_log	REFERENCE_REGULATION_OF_COMPLEMENT_CASCADE_CFHR	kegg_medicus	0.001	0.0043659	0.00151708	0.004
alt_log	FATTY_ACID_METABOLISM	hallmark	5e-08	0.00441919	0.0015415	0.00415
alt_log	ABC_TRANSPORTERS	kegg_legacy	0.001	0.00433655	0.0015141	0.00418
ast_log	EPITHELIAL_MESENCHYMAL_TRANSITION	hallmark	5e-08	0.00467823	0.00163365	0.00419
ast_log	PATHOGEN_HIV_GP120_TO_TNF_NFKB_SIGNALING_PATHWAY	kegg_medicus	0.001	0.00479767	0.00168107	0.00432
ast_log	PATHOGEN_HIV_NEF_TO_TNF_NFKB_SIGNALING_PATHWAY	kegg_medicus	0.001	0.00479767	0.00168107	0.00432
alt_log	REFERENCE_NUCLEAR_INITIATED_ESTROGEN_SIGNALING_PATHWAY	kegg_medicus	0.001	0.00439597	0.00154125	0.00434
ast_log	VARIANT_MUTATION_CAUSED_ABERRANT_HTT_TO_TNF_JNK_SIGNALING_PATHWAY	kegg_medicus	0.001	0.004699	0.001653	0.00447
alt_log	REFERENCE_CLASSICAL_PATHWAY_OF_COMPLEMENT_CASCADE_C4_C2_TO_C3_CONVERTASE_FORMATION	kegg_medicus	5e-08	0.00439428	0.00154756	0.00452
alt_log	REFERENCE_LECTIN_PATHWAY_OF_COMPLEMENT_CASCADE_C4_C2_TO_C3_CONVERTASE_FORMATION	kegg_medicus	5e-08	0.00439428	0.00154756	0.00452
alt_log	GLYCINE_SERINE_AND_THREONINE_METABOLISM	kegg_legacy	0.001	0.00434487	0.00153021	0.00452
ggt_log	TYPE_I_DIABETES_MELLITUS	kegg_legacy	0.001	0.00435256	0.0015335	0.00454
ast_log	ENV_FACTOR_E2_TO_RAS_ERK_SIGNALING_PATHWAY	kegg_medicus	0.001	0.00463013	0.00163225	0.00456
ast_log	SPERMATOGENESIS	hallmark	0.001	0.00460559	0.00162535	0.0046
ggt_log	ESTROGEN_RESPONSE_LATE	hallmark	5e-08	0.00435533	0.00154042	0.00469
ggt_log	REFERENCE_BASE_EXCISION_AND_STRAND_CLEAVAGE_BY_MONOFUNCTIONAL_GLYCOSYLASE	kegg_medicus	5e-08	0.0043505	0.00154015	0.00473
ggt_log	ENV_FACTOR_TCDD_TO_AHR_SIGNALING_PATHWAY	kegg_medicus	5e-08	0.00438484	0.00155333	0.00476
ast_log	CHEMOKINE_SIGNALING_PATHWAY	kegg_legacy	5e-08	0.00469964	0.00166499	0.00476
ast_log	HEME_METABOLISM	hallmark	0.001	0.00460213	0.00163146	0.00479
ggt_log	REFERENCE_CXCR4_GNB_G_PLCB_PKC_SIGNALING_PATHWAY	kegg_medicus	0.001	0.00437374	0.00155105	0.0048
alt_log	REFERENCE_REGULATION_OF_COMPLEMENT_CASCADE_CFHR	kegg_medicus	5e-08	0.00427587	0.00151677	0.00482
alt_log	B_CELL_RECEPTOR_SIGNALING_PATHWAY	kegg_legacy	5e-08	0.00434691	0.00154287	0.00484
ast_log	REFERENCE_IRE1A_JNK_SIGNALING_PATHWAY	kegg_medicus	0.001	0.00463486	0.00164659	0.00488
ggt_log	REFERENCE_ANTIGEN_PROCESSING_AND_PRESENTATION_BY_MHC_CLASS_I_MOLECULES	kegg_medicus	5e-08	0.00436081	0.00154982	0.0049
alt_log	REFERENCE_ITGA_B_FAK_CDC42_SIGNALING_PATHWAY	kegg_medicus	5e-08	0.00428602	0.0015233	0.0049
alt_log	REFERENCE_ITGA_B_RHOGAP_RHOA_SIGNALING_PATHWAY	kegg_medicus	5e-08	0.00428602	0.0015233	0.0049
alt_log	REFERENCE_KERATAN_SULFATE_DEGRADATION	kegg_medicus	0.001	0.00445408	0.00158331	0.00491
alt_log	INTESTINAL_IMMUNE_NETWORK_FOR_IGA_PRODUCTION	kegg_legacy	0.001	0.00427524	0.00151983	0.00491
alt_log	TYPE_I_DIABETES_MELLITUS	kegg_legacy	5e-08	0.00426929	0.001519	0.00495
alt_log	REFERENCE_GF_RTK_RAS_ERK_SIGNALING_PATHWAY	kegg_medicus	5e-08	-0.00428169	0.00152473	0.00498
alt_log	VARIANT_LMO2_REARRANGEMENT_TO_TRANSCRIPTIONAL_REPRESSION	kegg_medicus	5e-08	0.00431419	0.00153852	0.00505
ggt_log	VARIANT_NOTCH_OVEREXPRESSION_TO_NOTCH_SIGNALING_PATHWAY	kegg_medicus	0.001	0.00433901	0.00154805	0.00507
alt_log	VARIANT_IGH_MMSET_FUSION_TO_TRANSCRIPTIONAL_ACTIVATION	kegg_medicus	0.001	0.00414763	0.00147988	0.00507
ggt_log	CELL_ADHESION_MOLECULES_CAMS	kegg_legacy	0.001	0.00429775	0.00153429	0.00509
ast_log	MITOTIC_SPINDLE	hallmark	0.001	0.00453369	0.00162037	0.00514
alt_log	REFERENCE_CRHR_PKA_ACTH_SIGNALING_PATHWAY	kegg_medicus	0.001	0.00428005	0.0015305	0.00517
ggt_log	REFERENCE_HOMOLOGOUS_RECOMBINATION	kegg_medicus	0.001	0.0043372	0.00155106	0.00517
ggt_log	GLYCINE_SERINE_AND_THREONINE_METABOLISM	kegg_legacy	0.001	0.00431533	0.00154388	0.00519
alt_log	REFERENCE_ITGA_B_TALIN_VINCULIN_SIGNALING_PATHWAY	kegg_medicus	0.001	0.00424225	0.00152027	0.00526
ggt_log	REFERENCE_TLR2_4_MAPK_SIGNALING_PATHWAY	kegg_medicus	0.001	0.00431422	0.00155042	0.00539
alt_log	REFERENCE_GHRHR_PKA_GH_SIGNALING_PATHWAY	kegg_medicus	0.001	0.00425291	0.00152961	0.00543
ast_log	REFERENCE_CITRATE_CYCLE_FIRST_CARBON_OXIDATION	kegg_medicus	0.001	0.00451066	0.00162315	0.00545
alt_log	APOPTOSIS	hallmark	0.001	0.00425881	0.00153256	0.00545
ggt_log	REFERENCE_WNT_SIGNALING_PATHWAY	kegg_medicus	0.001	0.00431834	0.00155542	0.0055
ggt_log	VARIANT_LRP6_OVEREXPRESSION_TO_WNT_SIGNALING_PATHWAY	kegg_medicus	0.001	0.00431834	0.00155542	0.0055
ast_log	LYSOSOME	kegg_legacy	0.001	0.00451439	0.00162645	0.00551
ast_log	REFERENCE_TNF_P38_SIGNALING_PATHWAY	kegg_medicus	0.001	0.00449796	0.00162123	0.00553
ggt_log	VARIANT_LOSS_OF_VHL_TO_HIF_1_SIGNALING_PATHWAY	kegg_medicus	0.001	0.00428998	0.00154663	0.00554
alt_log	ENV_FACTOR_NNK_NNN_TO_CHRNA7_E2F_SIGNALING_PATHWAY	kegg_medicus	0.001	0.00421591	0.00152046	0.00556
ast_log	PATHOGEN_EBV_LMP1_TO_NFKB_SIGNALING_PATHWAY	kegg_medicus	0.001	0.00467987	0.00168883	0.00559
ast_log	REFERENCE_EGF_EGFR_PLCG_CAMK_SIGNALING_PATHWAY	kegg_medicus	0.001	0.00450517	0.00162672	0.00561
ast_log	VARIANT_AMPLIFIED_EGFR_TO_PLCG_CAMK_SIGNALING_PATHWAY	kegg_medicus	0.001	0.00450517	0.00162672	0.00561
ast_log	VARIANT_AMPLIFIED_PDGFR_TO_PLCG_CAMK_SIGNALING_PATHWAY	kegg_medicus	0.001	0.00450517	0.00162672	0.00561
ggt_log	REFERENCE_CD80_CD86_CTLA4_PP2A_SIGNALING_PATHWAY	kegg_medicus	0.001	0.00428803	0.00155038	0.00568
ggt_log	REFERENCE_PP2A_AKT_SIGNALING_PATHWAY	kegg_medicus	0.001	0.00428803	0.00155038	0.00568
alt_log	PATHOGEN_ESCHERICHIA_TIR_TO_TLR2_4_MAPK_SIGNALING_PATHWAY	kegg_medicus	5e-08	0.00444173	0.00160631	0.00569
ast_log	WNT_BETA_CATENIN_SIGNALING	hallmark	0.001	0.00448891	0.00162381	0.0057
alt_log	UBIQUITIN_MEDIATED_PROTEOLYSIS	kegg_legacy	5e-08	0.0042089	0.00152263	0.00571
ggt_log	REFERENCE_REGULATION_OF_GF_RTK_RAS_ERK_SIGNALING_SPRED_AND_NF1	kegg_medicus	0.001	-0.00431927	0.0015642	0.00576
ggt_log	VARIANT_MUTATION_INACTIVATED_APC_TO_WNT_SIGNALING_PATHWAY	kegg_medicus	0.001	0.00431135	0.00156338	0.00582
ggt_log	HUNTINGTONS_DISEASE	kegg_legacy	5e-08	0.00428365	0.00155374	0.00583
ast_log	REFERENCE_LONG_PATCH_BER	kegg_medicus	0.001	0.004511	0.00163721	0.00586
ggt_log	REFERENCE_CLASSICAL_PATHWAY_OF_COMPLEMENT_CASCADE_C4_C2_TO_C3_CONVERTASE_FORMATION	kegg_medicus	5e-08	0.00424957	0.00154492	0.00595
ggt_log	COMPLEMENT_AND_COAGULATION_CASCADES	kegg_legacy	5e-08	0.00424957	0.00154492	0.00595
ggt_log	VARIANT_MUTATION_CAUSED_ABERRANT_HTT_TO_ANTEROGRADE_AXONAL_TRANSPORT	kegg_medicus	0.001	0.00423566	0.00154043	0.00597
ast_log	PATHOGEN_SARS_COV_2_S_TO_ANGII_AT1R_NOX2_SIGNALING_PATHWAY	kegg_medicus	5e-08	0.00445436	0.00162246	0.00604
ggt_log	TOLL_LIKE_RECEPTOR_SIGNALING_PATHWAY	kegg_legacy	0.001	0.00426121	0.001555	0.00614
alt_log	PATHOGEN_HCMV_US28_TO_GNA12_13_RHO_SIGNALING_PATHWAY	kegg_medicus	0.001	0.00416494	0.00152098	0.00618
alt_log	REFERENCE_CXCR4_GNA12_13_RHO_SIGNALING_PATHWAY	kegg_medicus	0.001	0.00416494	0.00152098	0.00618
ast_log	REFERENCE_BMP_HAMP_SIGNALING_PATHWAY_AUXILIARY_FACTOR	kegg_medicus	5e-08	0.00446309	0.00163001	0.00618
ggt_log	ANGIOGENESIS	hallmark	0.001	0.00421124	0.00154086	0.00628
ast_log	ENV_FACTOR_METALS_TO_JNK_SIGNALING_PATHWAY	kegg_medicus	0.001	0.00450035	0.00164942	0.00636
ggt_log	ENDOCYTOSIS	kegg_legacy	5e-08	0.00417621	0.00153409	0.00648
ast_log	REFERENCE_PKR_EIF2ALPHA_SIGNALING_PATHWAY	kegg_medicus	0.001	0.00444585	0.0016366	0.0066
ast_log	REFERENCE_COMMON_PATHWAY_OF_COMPLEMENT_CASCADE_MAC_FORMATION	kegg_medicus	0.001	0.0044322	0.00163185	0.00661
alt_log	REFERENCE_CA2_CAM_CAMK_SIGNALING_PATHWAY	kegg_medicus	0.001	0.00414063	0.00152628	0.00667
ggt_log	REFERENCE_HIF_1_SIGNALING_PATHWAY	kegg_medicus	0.001	0.00419505	0.00154654	0.00668
ggt_log	APOPTOSIS	hallmark	5e-08	0.00423218	0.00156151	0.00672
ast_log	PATHOGEN_HCMV_US28_TO_GNA12_13_RHO_SIGNALING_PATHWAY	kegg_medicus	0.001	0.00443193	0.00163568	0.00674
ast_log	REFERENCE_CXCR4_GNA12_13_RHO_SIGNALING_PATHWAY	kegg_medicus	0.001	0.00443193	0.00163568	0.00674
alt_log	REFERENCE_PINK_PARKIN_MEDIATED_AUTOPHAGOSOME_FORMATION	kegg_medicus	5e-08	0.00412539	0.00152358	0.00678
alt_log	VARIANT_MUTATION_INACTIVATED_P62_TO_PINK_PARKIN_MEDIATED_AUTOPHAGOSOME_FORMATION	kegg_medicus	5e-08	0.00412539	0.00152358	0.00678
alt_log	PATHOGEN_HPV_E5_TO_ANTIGEN_PROCESSING_AND_PRESENTATION_BY_MHC_CLASS_I_MOLECULES	kegg_medicus	0.001	0.00414687	0.00153259	0.00681
alt_log	PATHOGEN_HTLV_1_P12_TO_ANTIGEN_PROCESSING_AND_PRESENTATION_BY_MHC_CLASS_I_MOLECULES	kegg_medicus	0.001	0.00414687	0.00153259	0.00681
alt_log	PATHOGEN_KSHV_MIR1_2_TO_ANTIGEN_PROCESSING_AND_PRESENTATION_BY_MHC_CLASS_I_MOLECULES	kegg_medicus	0.001	0.00414687	0.00153259	0.00681
ast_log	FC_EPSILON_RI_SIGNALING_PATHWAY	kegg_legacy	5e-08	0.00440026	0.00162716	0.00685
ggt_log	REFERENCE_CITRATE_CYCLE_FIRST_CARBON_OXIDATION	kegg_medicus	0.001	0.00420403	0.00155544	0.00688
ast_log	GLYCINE_SERINE_AND_THREONINE_METABOLISM	kegg_legacy	0.001	0.0044635	0.00165149	0.00688
alt_log	REFERENCE_PINK_PARKIN_MEDIATED_AUTOPHAGOSOME_FORMATION	kegg_medicus	0.001	0.0041315	0.00152896	0.00689
ast_log	PROPANOATE_METABOLISM	kegg_legacy	0.001	0.00443212	0.00164153	0.00693
ggt_log	REFERENCE_BLOOD_GROUP_H_O_ANTIGEN_TYPE_2_BIOSYNTHESIS	kegg_medicus	0.001	0.00423428	0.00156896	0.00696
ggt_log	ENDOMETRIAL_CANCER	kegg_legacy	5e-08	0.00427199	0.00158392	0.00699
ast_log	REFERENCE_IL10_FAMILY_TO_JAK_STAT_SIGNALING_PATHWAY	kegg_medicus	0.001	0.00444599	0.00164849	0.007
ast_log	AMINO_SUGAR_AND_NUCLEOTIDE_SUGAR_METABOLISM	kegg_legacy	5e-08	0.00457212	0.00169789	0.00709
ggt_log	VARIANT_MUTATION_INACTIVATED_AXIN_TO_WNT_SIGNALING_PATHWAY	kegg_medicus	0.001	0.00420813	0.00156481	0.00716
alt_log	RNA_POLYMERASE	kegg_legacy	0.001	0.00412688	0.0015392	0.00734
alt_log	PRION_DISEASES	kegg_legacy	0.001	0.00411174	0.00153511	0.0074
ggt_log	APOPTOSIS	hallmark	0.001	0.00415739	0.00155487	0.0075
ggt_log	PANCREATIC_CANCER	kegg_legacy	0.001	0.00412479	0.00154278	0.0075
ggt_log	ANTIGEN_PROCESSING_AND_PRESENTATION	kegg_legacy	5e-08	0.00412375	0.00154251	0.00751
alt_log	PHOSPHATIDYLINOSITOL_SIGNALING_SYSTEM	kegg_legacy	0.001	0.0040625	0.00152047	0.00754
alt_log	VARIANT_MUTATION_CAUSED_ABERRANT_SOD1_TO_RETROGRADE_AXONAL_TRANSPORT	kegg_medicus	0.001	0.00406927	0.0015231	0.00755
ggt_log	VARIANT_MUTATION_INACTIVATED_FGF17_TO_RAS_ERK_SIGNALING_PATHWAY	kegg_medicus	5e-08	0.00411487	0.00154232	0.00763
ggt_log	TYPE_II_DIABETES_MELLITUS	kegg_legacy	5e-08	0.00420523	0.00157627	0.00763
ast_log	REFERENCE_REGULATION_OF_COMPLEMENT_CASCADE_MAC_INHIBITION	kegg_medicus	0.001	0.00434662	0.00163055	0.00768
ggt_log	REFERENCE_FE_TF_TRANSPORT	kegg_medicus	5e-08	0.00409494	0.00153727	0.00773
alt_log	REFERENCE_CXCR4_GNB_G_PLCB_PKC_SIGNALING_PATHWAY	kegg_medicus	0.001	0.00404059	0.00151725	0.00774
ast_log	PROGESTERONE_MEDIATED_OOCYTE_MATURATION	kegg_legacy	0.001	0.00434835	0.00163326	0.00776
ggt_log	PATHOGEN_HTLV_1_TAX_TO_TNF_JNK_SIGNALING_PATHWAY	kegg_medicus	0.001	0.00414296	0.00155654	0.00778
ast_log	REFERENCE_LPA_GNAQ_11_RHOA_SIGNALING_PATHWAY	kegg_medicus	0.001	0.00433836	0.00163037	0.00779
alt_log	ESTROGEN_RESPONSE_EARLY	hallmark	0.001	0.00403924	0.00151868	0.00782
ast_log	PATHOGEN_HBV_HBX_TO_CREB_MEDIATED_TRANSCRIPTION	kegg_medicus	0.001	0.00431163	0.00162125	0.00783
ast_log	PURINE_METABOLISM	kegg_legacy	0.001	0.00433359	0.00162987	0.00784
ast_log	GLYCOSAMINOGLYCAN_BIOSYNTHESIS_CHONDROITIN_SULFATE	kegg_legacy	0.001	0.00437959	0.00165016	0.00795
alt_log	N_GLYCAN_BIOSYNTHESIS	kegg_legacy	0.001	-0.00404866	0.00152581	0.00797
alt_log	HUNTINGTONS_DISEASE	kegg_legacy	5e-08	0.00406749	0.00153738	0.00815
alt_log	REFERENCE_AUTOPHAGOSOME_AND_LYSOSOME_FUSION_TETHERING_FACTOR_GRASP55	kegg_medicus	0.001	0.0040379	0.00152683	0.00818
alt_log	REFERENCE_AUTOPHAGY_VESICLE_NUCLEATION_ELONGATION_MATURATION_LC3_II_FORMATION	kegg_medicus	0.001	0.0040379	0.00152683	0.00818
ggt_log	HOMOLOGOUS_RECOMBINATION	kegg_legacy	0.001	0.00410471	0.00155242	0.00819
alt_log	P53_PATHWAY	hallmark	5e-08	0.00411131	0.00155701	0.00828
ast_log	ALLOGRAFT_REJECTION	hallmark	0.001	0.00428285	0.00162274	0.00831
ast_log	N_GLYCAN_BIOSYNTHESIS	kegg_legacy	0.001	-0.00431988	0.0016373	0.00833
ast_log	REFERENCE_IGF_IGFR_PI3K_NFKB_SIGNALING_PATHWAY	kegg_medicus	0.001	0.00443933	0.00168287	0.00834
alt_log	ENDOCYTOSIS	kegg_legacy	0.001	0.00405117	0.00153593	0.00835
ast_log	GLYCOSPHINGOLIPID_BIOSYNTHESIS_GLOBO_SERIES	kegg_legacy	5e-08	0.00450039	0.00170953	0.00848
ast_log	VALINE_LEUCINE_AND_ISOLEUCINE_DEGRADATION	kegg_legacy	0.001	0.00430126	0.00163439	0.0085
ggt_log	REFERENCE_GPCR_PI3K_SIGNALING_PATHWAY	kegg_medicus	0.001	0.00410701	0.00156092	0.00851
ggt_log	DNA_REPAIR	hallmark	5e-08	0.00406955	0.00154679	0.00851
ast_log	REFERENCE_NOTCH_SIGNALING_PATHWAY	kegg_medicus	0.001	0.0042635	0.00162103	0.00854
ast_log	VARIANT_NOTCH_OVEREXPRESSION_TO_NOTCH_SIGNALING_PATHWAY	kegg_medicus	0.001	0.0042635	0.00162103	0.00854
ast_log	SYSTEMIC_LUPUS_ERYTHEMATOSUS	kegg_legacy	5e-08	0.00425258	0.00161696	0.00854
ggt_log	PATHOGEN_HPV_E5_TO_ANTIGEN_PROCESSING_AND_PRESENTATION_BY_MHC_CLASS_I_MOLECULES	kegg_medicus	0.001	0.00411606	0.00156532	0.00855
ggt_log	PATHOGEN_KSHV_MIR1_2_TO_ANTIGEN_PROCESSING_AND_PRESENTATION_BY_MHC_CLASS_I_MOLECULES	kegg_medicus	0.001	0.00411606	0.00156532	0.00855
ggt_log	REFERENCE_TNFSF10_RIPK1_3_SIGNALING_PATHWAY	kegg_medicus	5e-08	0.00410601	0.00156331	0.00863
ggt_log	REFERENCE_RORA_MEDIATED_TRANSCRIPTION	kegg_medicus	0.001	0.00408054	0.00155439	0.00866
ast_log	REFERENCE_DNA_END_RESECTION_AND_RPA_LOADING	kegg_medicus	0.001	0.00431671	0.00164524	0.0087
ast_log	LYSINE_DEGRADATION	kegg_legacy	5e-08	0.00430018	0.00163907	0.0087
ast_log	REFERENCE_GPCR_PI3K_SIGNALING_PATHWAY	kegg_medicus	0.001	0.00428795	0.0016365	0.00879
ggt_log	REFERENCE_BASE_EXCISION_AND_STRAND_CLEAVAGE_BY_MONOFUNCTIONAL_GLYCOSYLASE	kegg_medicus	0.001	0.00404881	0.00154824	0.00892
ast_log	REFERENCE_PDL_PD1_SHP_PI3K_SIGNALING_PATHWAY	kegg_medicus	5e-08	0.00432093	0.00165292	0.00895
alt_log	VARIANT_EML4_ALK_FUSION_KINASE_TO_PLCG_ERK_SIGNALING_PATHWAY	kegg_medicus	0.001	0.00396561	0.00151943	0.00906
ast_log	VASOPRESSIN_REGULATED_WATER_REABSORPTION	kegg_legacy	5e-08	-0.00426108	0.0016331	0.00908
ggt_log	CHRONIC_MYELOID_LEUKEMIA	kegg_legacy	5e-08	0.0040665	0.00156052	0.00916
alt_log	REFERENCE_PLASMIN_MEDIATED_ACTIVATION_OF_LATENT_TGF_BETA	kegg_medicus	0.001	0.00395296	0.00151783	0.00921
ast_log	PATHOGEN_ESCHERICHIA_TIR_TO_TLR2_4_MAPK_SIGNALING_PATHWAY	kegg_medicus	5e-08	0.00435141	0.00167244	0.00927
ast_log	TGF_BETA_SIGNALING	hallmark	0.001	0.00425833	0.00163752	0.00931
ggt_log	VASCULAR_SMOOTH_MUSCLE_CONTRACTION	kegg_legacy	0.001	0.00401788	0.00154574	0.00934
alt_log	PEROXISOME	kegg_legacy	0.001	0.00410236	0.00157933	0.00939
alt_log	HEMATOPOIETIC_CELL_LINEAGE	kegg_legacy	0.001	0.00395827	0.00152436	0.00941
ggt_log	PATHOGEN_KSHV_VGPCR_TO_GNB_G_PI3K_AKT_SIGNALING_PATHWAY	kegg_medicus	0.001	0.0040443	0.00155802	0.00944
alt_log	PATHOGEN_HIV_GP120_TO_CXCR4_GNB_G_RAC_SIGNALING_PATHWAY	kegg_medicus	0.001	0.00393863	0.00151797	0.00947
alt_log	REFERENCE_CXCR4_GNB_G_RAC_SIGNALING_PATHWAY	kegg_medicus	0.001	0.00393863	0.00151797	0.00947
ast_log	REFERENCE_NOTCH_PROTEOLYTIC_ACTIVATION	kegg_medicus	0.001	0.00418716	0.00161408	0.00948
alt_log	MITOTIC_SPINDLE	hallmark	0.001	0.00395405	0.00152432	0.00949
alt_log	NATURAL_KILLER_CELL_MEDIATED_CYTOTOXICITY	kegg_legacy	5e-08	0.00396281	0.00152899	0.00955
alt_log	REFERENCE_GPI_ANCHOR_BIOSYNTHESIS	kegg_medicus	0.001	0.00397008	0.00153411	0.00966
alt_log	GLYCOSYLPHOSPHATIDYLINOSITOL_GPI_ANCHOR_BIOSYNTHESIS	kegg_legacy	0.001	0.00397008	0.00153411	0.00966
ast_log	SPHINGOLIPID_METABOLISM	kegg_legacy	5e-08	0.00420528	0.00162519	0.00967
ast_log	REFERENCE_REGULATION_OF_GF_RTK_RAS_ERK_SIGNALING_PTP	kegg_medicus	5e-08	-0.0042171	0.00163115	0.00973
alt_log	REFERENCE_GPCR_PI3K_SIGNALING_PATHWAY	kegg_medicus	0.001	0.00392154	0.00151807	0.00979
ast_log	REFERENCE_PDGF_PDGFR_PLCG_CAMK_SIGNALING_PATHWAY	kegg_medicus	0.001	0.00418083	0.00161988	0.00985
ast_log	VARIANT_OLIGOMERIC_CONFORMATION_PRPC_TO_ANTEROGRADE_AXONAL_TRANSPORT	kegg_medicus	5e-08	0.00417472	0.00161834	0.00989
ggt_log	COMPLEMENT_AND_COAGULATION_CASCADES	kegg_legacy	0.001	0.00397145	0.00154062	0.00994
alt_log	VARIANT_MUTATION_INACTIVATED_PRKN_TO_MGLUR1_SIGNALING_PATHWAY	kegg_medicus	0.001	0.00394252	0.00153078	0.01
ast_log	PATHOGEN_HPV_E6_TO_NOTCH_SIGNALING_PATHWAY_N00381	kegg_medicus	0.001	0.00416879	0.00161901	0.01
ggt_log	VARIANT_MUTATION_CAUSED_ABERRANT_ATXN1_TO_RORA_MEDIATED_TRANSCRIPTION	kegg_medicus	0.001	0.00399836	0.00155365	0.0101
ggt_log	REFERENCE_TNF_JNK_SIGNALING_PATHWAY	kegg_medicus	0.001	0.00399343	0.00155189	0.0101
ggt_log	REFERENCE_GATOR1_MTORC1_SIGNALING_PATHWAY	kegg_medicus	0.001	0.00396266	0.00154088	0.0101
ggt_log	GLYCEROLIPID_METABOLISM	kegg_legacy	0.001	0.00394732	0.00153558	0.0102
ast_log	VARIANT_MUTATION_ACTIVATED_PRKACA_TO_ACTH_CORTISOL_SIGNALING_PATHWAY	kegg_medicus	0.001	0.00416819	0.00162211	0.0102
ggt_log	BASE_EXCISION_REPAIR	kegg_legacy	5e-08	0.00397129	0.0015466	0.0102
ast_log	AMYOTROPHIC_LATERAL_SCLEROSIS_ALS	kegg_legacy	5e-08	0.00416222	0.00162114	0.0102
ggt_log	VALINE_LEUCINE_AND_ISOLEUCINE_BIOSYNTHESIS	kegg_legacy	5e-08	0.00395687	0.0015417	0.0103
ggt_log	P53_PATHWAY	hallmark	5e-08	0.00402447	0.0015693	0.0103
alt_log	REFERENCE_PKA_HOLOENZYME	kegg_medicus	0.001	0.00391217	0.00152777	0.0104
ast_log	TIGHT_JUNCTION	kegg_legacy	5e-08	0.0041583	0.00162439	0.0105
alt_log	ALLOGRAFT_REJECTION	kegg_legacy	5e-08	0.00389251	0.00152121	0.0105
alt_log	AUTOIMMUNE_THYROID_DISEASE	kegg_legacy	5e-08	0.00389251	0.00152121	0.0105
ast_log	ONE_CARBON_POOL_BY_FOLATE	kegg_legacy	0.001	0.00417958	0.00163399	0.0105
ggt_log	APOPTOSIS	kegg_legacy	5e-08	0.0039673	0.00155139	0.0106
alt_log	REFERENCE_RAC_CDC42_PAK_ERK_SIGNALING_PATHWAY	kegg_medicus	5e-08	0.00390098	0.00152578	0.0106
ggt_log	APOPTOSIS	kegg_legacy	0.001	0.00393539	0.00154184	0.0107
alt_log	REFERENCE_EGF_EGFR_PLCG_ERK_SIGNALING_PATHWAY	kegg_medicus	0.001	0.00387414	0.00152001	0.0108
alt_log	VARIANT_MUTATION_ACTIVATED_EGFR_TO_PLCG_ERK_SIGNALING_PATHWAY	kegg_medicus	0.001	0.00387414	0.00152001	0.0108
ast_log	REFERENCE_ACTIVATION_OF_PRC2.2_BY_UBIQUITINATION_OF_H2AK119_IN_GERMLINE_GENES	kegg_medicus	5e-08	0.00410921	0.00161402	0.0109
ggt_log	REFERENCE_TLR7_9_IRF7_SIGNALING_PATHWAY	kegg_medicus	0.001	0.00395824	0.001555	0.0109
ast_log	PATHOGEN_SALMONELLA_SOPB_TO_ARNO_ARF_ACTB_G_SIGNALING_PATHWAY	kegg_medicus	0.001	0.00417643	0.0016426	0.011
ast_log	GLYCEROPHOSPHOLIPID_METABOLISM	kegg_legacy	5e-08	0.004097	0.00161504	0.0112
alt_log	VARIANT_AMPLIFIED_REL_TO_TRANSCRIPTION	kegg_medicus	0.001	0.00381091	0.00150433	0.0113
ggt_log	PATHOGEN_HTLV_1_TAX_TO_E47_MEDIATED_TRANSCRIPTION	kegg_medicus	0.001	0.00391029	0.00154403	0.0113
alt_log	REFERENCE_WNT_SIGNALING_MODULATION_LGR_RSPO	kegg_medicus	5e-08	0.00390954	0.00154625	0.0115
alt_log	REFERENCE_PROMOTION_OF_MICROTUBULE_GROWTH	kegg_medicus	0.001	0.00388306	0.00153819	0.0116
ast_log	PATHOGEN_SHIGELLA_IPAA_TO_ITGA_B_RHOGEF_RHOA_SIGNALING_PATHWAY	kegg_medicus	0.001	0.0041582	0.00164937	0.0117
alt_log	PATHOGEN_ESCHERICHIA_TIR_TO_TLR2_4_MAPK_SIGNALING_PATHWAY	kegg_medicus	0.001	0.00395698	0.00157009	0.0117
ggt_log	MTORC1_SIGNALING	hallmark	0.001	0.00396397	0.00157315	0.0117
alt_log	SNARE_INTERACTIONS_IN_VESICULAR_TRANSPORT	kegg_legacy	5e-08	0.00383926	0.00152543	0.0118
alt_log	REFERENCE_HOMOLOGOUS_RECOMBINATION_IN_ICLR	kegg_medicus	0.001	0.00384484	0.00152828	0.0119
alt_log	REFERENCE_MDA5_IRF7_3_SIGNALING_PATHWAY	kegg_medicus	0.001	0.00381773	0.00151878	0.0119
alt_log	REFERENCE_RIG_I_IRF7_3_SIGNALING_PATHWAY	kegg_medicus	0.001	0.00381773	0.00151878	0.0119
ast_log	G2M_CHECKPOINT	hallmark	0.001	0.00408599	0.00162559	0.012
ggt_log	PANCREATIC_CANCER	kegg_legacy	5e-08	0.00392635	0.00156215	0.012
alt_log	PATHOGEN_HCMV_US27_TO_CXCR4_GNB_G_PLCB_PKC_SIGNALING_PATHWAY	kegg_medicus	0.001	0.00381253	0.00151889	0.0121
ggt_log	PROXIMAL_TUBULE_BICARBONATE_RECLAMATION	kegg_legacy	0.001	-0.00389015	0.00155429	0.0123
ggt_log	REFERENCE_MISMATCH_REPAIR	kegg_medicus	5e-08	0.00387389	0.00154841	0.0124
ggt_log	REFERENCE_PKR_EIF2ALPHA_SIGNALING_PATHWAY	kegg_medicus	0.001	0.00387631	0.0015507	0.0124
ast_log	RENAL_CELL_CARCINOMA	kegg_legacy	0.001	0.00413659	0.001655	0.0124
alt_log	REFERENCE_STRAD_STK11_TSC_SIGNALING_PATHWAY	kegg_medicus	0.001	-0.00379978	0.00152258	0.0126
ggt_log	REFERENCE_ACTIVATION_OF_PRC2.2_BY_UBIQUITINATION_OF_H2AK119_IN_GERMLINE_GENES	kegg_medicus	5e-08	0.00382979	0.00153518	0.0126
alt_log	VARIANT_MUTATION_CAUSED_ABERRANT_PSEN_TO_MGLUR5_CA2_APOPTOTIC_PATHWAY	kegg_medicus	0.001	0.00381152	0.00152914	0.0127
alt_log	REFERENCE_TCR_PLCG_ITPR_SIGNALING_PATHWAY	kegg_medicus	0.001	0.00380826	0.00152791	0.0127
ast_log	REFERENCE_REGULATION_OF_NLRP3_INFLAMMASOME_SIGNALING_PATHWAY_NLRP3_INHIBITION	kegg_medicus	0.001	0.00403896	0.0016213	0.0127
ggt_log	RNA_DEGRADATION	kegg_legacy	0.001	0.00383607	0.00154245	0.0129
alt_log	VARIANT_MUTATION_CAUSED_ABERRANT_ABETA_TO_VGCC_CA2_APOPTOTIC_PATHWAY_N01004	kegg_medicus	0.001	0.0038834	0.0015618	0.0129
ast_log	PATHOGENIC_ESCHERICHIA_COLI_INFECTION	kegg_legacy	0.001	0.00409093	0.00164536	0.0129
ggt_log	MISMATCH_REPAIR	kegg_legacy	5e-08	0.00387588	0.00155919	0.0129
alt_log	REFERENCE_GF_RTK_PI3K_SIGNALING_PATHWAY	kegg_medicus	5e-08	-0.00378247	0.00152173	0.0129
ggt_log	GLYCOLYSIS_GLUCONEOGENESIS	kegg_legacy	5e-08	0.00401704	0.0016162	0.0129
ggt_log	PATHOGEN_HTLV_1_P12_TO_ANTIGEN_PROCESSING_AND_PRESENTATION_BY_MHC_CLASS_I_MOLECULES	kegg_medicus	0.001	0.00389257	0.00156632	0.0129
ast_log	VARIANT_MUTATION_INACTIVATED_DJ1_TO_FAS_JNK_SIGNALING_PATWHAY	kegg_medicus	0.001	0.00403316	0.0016236	0.013
ggt_log	VARIANT_MUTATION_INACTIVATED_ATXN3_TO_AUTOPHAGY_VESICLE_NUCLEATION	kegg_medicus	0.001	0.00391675	0.00157684	0.013
ast_log	RNA_DEGRADATION	kegg_legacy	5e-08	0.00400908	0.00161617	0.0131
ast_log	ANDROGEN_RESPONSE	hallmark	0.001	0.00405091	0.00163386	0.0132
alt_log	REFERENCE_STEROID_HORMONE_BIOSYNTHESIS_PROGESTERONE_TO_CORTISOL_CORTISONE	kegg_medicus	0.001	0.00377249	0.00152164	0.0132
ggt_log	ANTIGEN_PROCESSING_AND_PRESENTATION	kegg_legacy	0.001	0.00381206	0.00153828	0.0132
ast_log	HUNTINGTONS_DISEASE	kegg_legacy	0.001	0.00403897	0.00163115	0.0133
alt_log	REFERENCE_CCR_CXCR_GNB_G_PI3K_RAC_SIGNALING_PATHWAY	kegg_medicus	0.001	0.0037741	0.0015244	0.0133
alt_log	CELL_ADHESION_MOLECULES_CAMS	kegg_legacy	5e-08	0.00376041	0.00151981	0.0134
ast_log	SPHINGOLIPID_METABOLISM	kegg_legacy	0.001	0.00401141	0.00162372	0.0135
ggt_log	REFERENCE_FGF_FGFR_RAS_ERK_SIGNALING_PATHWAY	kegg_medicus	0.001	0.00386274	0.00156458	0.0136
alt_log	REFERENCE_TSH_TG_SIGNALING_PATHWAY	kegg_medicus	0.001	0.00376609	0.00152657	0.0136
ggt_log	ALZHEIMERS_DISEASE	kegg_legacy	0.001	0.00382492	0.00155351	0.0138
ggt_log	OTHER_GLYCAN_DEGRADATION	kegg_legacy	5e-08	0.00385301	0.00156514	0.0138
ast_log	PATHOGEN_HPV_E6_TO_NOTCH_SIGNALING_PATHWAY_N00380	kegg_medicus	0.001	0.00398232	0.00161992	0.014
alt_log	VARIANT_MUTATION_INACTIVATED_P62_TO_PINK_PARKIN_MEDIATED_AUTOPHAGOSOME_FORMATION	kegg_medicus	0.001	0.00375237	0.00152751	0.014
alt_log	REFERENCE_HOMOLOGOUS_RECOMBINATION	kegg_medicus	0.001	0.00374784	0.0015262	0.0141
ast_log	REFERENCE_MGLUR1_TRPC3_SIGNALING_PATHWAY	kegg_medicus	0.001	0.0040122	0.00163422	0.0141
ggt_log	ENV_FACTOR_ZN_TO_ANTEROGRADE_AXONAL_TRANSPORT	kegg_medicus	5e-08	0.00392413	0.0015996	0.0142
ggt_log	REFERENCE_CD80_CD86_CD28_PI3K_SIGNALING_PATHWAY	kegg_medicus	5e-08	0.00392413	0.0015996	0.0142
alt_log	REFERENCE_RAB7_REGULATED_MICROTUBULE_MINUS_END_DIRECTED_TRANSPORT	kegg_medicus	0.001	0.00373974	0.00152572	0.0142
alt_log	IL6_JAK_STAT3_SIGNALING	hallmark	0.001	0.0038142	0.00155642	0.0143
alt_log	REFERENCE_DNA_END_RESECTION_AND_RPA_LOADING	kegg_medicus	0.001	0.00372205	0.00152117	0.0144
ast_log	VARIANT_MUTATION_INACTIVATED_PRKAR1A_TO_ACTH_CORTISOL_SIGNALING_PATHWAY	kegg_medicus	0.001	0.00396588	0.00162135	0.0144
ast_log	LEISHMANIA_INFECTION	kegg_legacy	5e-08	0.00395334	0.00161788	0.0145
ggt_log	HEDGEHOG_SIGNALING_PATHWAY	kegg_legacy	0.001	0.00378264	0.00154988	0.0147
ggt_log	REFERENCE_AGE_RAGE_SIGNALING_PATHWAY	kegg_medicus	5e-08	0.00376179	0.00154248	0.0147
ggt_log	VARIANT_MUTATION_CAUSED_ABERRANT_ABETA_TO_AGE_RAGE_SIGNALING_PATHWAY	kegg_medicus	5e-08	0.00376179	0.00154248	0.0147
ggt_log	IL6_JAK_STAT3_SIGNALING	hallmark	5e-08	0.0037635	0.0015448	0.0148
ggt_log	REFERENCE_BCR_BCAP_CD19_PI3K_SIGNALING_PATHWAY	kegg_medicus	0.001	0.00377162	0.00154839	0.0149
ast_log	B_CELL_RECEPTOR_SIGNALING_PATHWAY	kegg_legacy	0.001	0.00397999	0.00163814	0.0151
ggt_log	MTOR_SIGNALING_PATHWAY	kegg_legacy	0.001	0.00375578	0.00154643	0.0152
ast_log	PATHOGEN_HPV_E6_TO_NOTCH_SIGNALING_PATHWAY_N00380	kegg_medicus	5e-08	0.00392312	0.00161596	0.0152
ast_log	PATHOGEN_HPV_E6_TO_NOTCH_SIGNALING_PATHWAY_N00381	kegg_medicus	5e-08	0.00392312	0.00161596	0.0152
ast_log	PATHOGEN_HPV_E6_TO_NOTCH_SIGNALING_PATHWAY_N00382	kegg_medicus	5e-08	0.00392312	0.00161596	0.0152
ast_log	REFERENCE_NOTCH_PROTEOLYTIC_ACTIVATION	kegg_medicus	5e-08	0.00392312	0.00161596	0.0152
ast_log	REFERENCE_NOTCH_SIGNALING_PATHWAY	kegg_medicus	5e-08	0.00392312	0.00161596	0.0152
ast_log	VARIANT_NOTCH_OVEREXPRESSION_TO_NOTCH_SIGNALING_PATHWAY	kegg_medicus	5e-08	0.00392312	0.00161596	0.0152
ast_log	RETINOL_METABOLISM	kegg_legacy	5e-08	0.00398575	0.00164504	0.0154
alt_log	REFERENCE_TSH_DUOX2_TG_SIGNALING_PATHWAY	kegg_medicus	0.001	0.0037026	0.00152831	0.0154
ast_log	FATTY_ACID_METABOLISM	kegg_legacy	0.001	0.00400552	0.00165658	0.0156
ast_log	PATHOGEN_SHIGELLA_IPGB1_TO_ITGA_B_RHOG_RAC_SIGNALING_PATHWAY	kegg_medicus	0.001	0.00385539	0.00159664	0.0157
ast_log	LYSOSOME	kegg_legacy	5e-08	0.00392681	0.00162759	0.0158
alt_log	OXIDATIVE_PHOSPHORYLATION	hallmark	0.001	0.00370655	0.0015366	0.0159
ggt_log	PURINE_METABOLISM	kegg_legacy	0.001	0.00373411	0.00154811	0.0159
ast_log	REFERENCE_TSH_DUOX2_TG_SIGNALING_PATHWAY	kegg_medicus	0.001	0.0039154	0.0016241	0.0159
alt_log	REFERENCE_CCR5_GNB_G_PLCB_G_PKC_SIGNALING_PATHWAY	kegg_medicus	0.001	0.00366163	0.00151952	0.016
alt_log	REFERENCE_WNT_SIGNALING_MODULATION_SOST_LRP4	kegg_medicus	0.001	0.00363387	0.00150897	0.016
ast_log	REFERENCE_PRNP_PI3K_NOX2_SIGNALING_PATHWAY	kegg_medicus	0.001	0.00390458	0.00162192	0.0161
ast_log	AXON_GUIDANCE	kegg_legacy	0.001	0.00393201	0.00163351	0.0161
ast_log	STEROID_HORMONE_BIOSYNTHESIS	kegg_legacy	5e-08	0.00391183	0.00162606	0.0161
alt_log	STEROID_HORMONE_BIOSYNTHESIS	kegg_legacy	5e-08	0.00366256	0.00152285	0.0162
alt_log	PATHOGEN_SHIGELLA_IPAH7.8_TO_NLRP3_INFLAMMASOME_SIGNALING_PATHWAY	kegg_medicus	5e-08	0.00366005	0.00152374	0.0163
alt_log	REFERENCE_NLRP3_INFLAMMASOME_SIGNALING_PATHWAY	kegg_medicus	5e-08	0.00366005	0.00152374	0.0163
alt_log	REFERENCE_NON_CANONICAL_INFLAMMASOME_SIGNALING_PATHWAY	kegg_medicus	5e-08	0.00366005	0.00152374	0.0163
ggt_log	REFERENCE_ANTIGEN_PROCESSING_AND_PRESENTATION_BY_MHC_CLASS_I_MOLECULES	kegg_medicus	0.001	0.00375832	0.00156497	0.0163
alt_log	VARIANT_MUTATION_CAUSED_ABERRANT_HTT_TO_26S_PROTEASOME_MEDIATED_PROTEIN_DEGRADATION	kegg_medicus	0.001	0.00362862	0.00151121	0.0163
alt_log	REFERENCE_CA2_CAM_CN_SIGNALING_PATHWAY	kegg_medicus	0.001	0.00364975	0.00152006	0.0163
ggt_log	ENV_FACTOR_BENZO_A_PYRENRE_TO_CYP_MEDIATED_METABOLISM	kegg_medicus	5e-08	0.00370305	0.00154257	0.0164
ggt_log	ENV_FACTOR_METALS_TO_KEAP1_NRF2_SIGNALIG_PATHWAY	kegg_medicus	5e-08	0.00370305	0.00154257	0.0164
ast_log	VARIANT_EML4_ALK_FUSION_KINASE_TO_RAS_ERK_SIGNALING_PATHWAY	kegg_medicus	0.001	0.00397095	0.00165441	0.0164
ggt_log	APICAL_JUNCTION	hallmark	5e-08	0.00373015	0.0015541	0.0164
ast_log	SPLICEOSOME	kegg_legacy	5e-08	0.00388685	0.00161951	0.0164
alt_log	BLADDER_CANCER	kegg_legacy	0.001	0.00366589	0.00153194	0.0167
alt_log	REFERENCE_CA2_PLCD_ITPR_SIGNALING_PATHWAY	kegg_medicus	0.001	0.00366093	0.00153075	0.0168
ggt_log	HUNTINGTONS_DISEASE	kegg_legacy	0.001	0.0036966	0.00154635	0.0168
alt_log	REFERENCE_GPCR_PLCB_ITPR_SIGNALING_PATHWAY	kegg_medicus	0.001	0.00371312	0.00155406	0.0169
alt_log	REFERENCE_RORA_MEDIATED_TRANSCRIPTION	kegg_medicus	0.001	0.00363345	0.00152289	0.017
ggt_log	PATHOGEN_KSHV_LANA_TO_WNT_SIGNALING_PATHWAY	kegg_medicus	0.001	0.00373934	0.0015688	0.0171
ast_log	PATHOGEN_HPV_E6_TO_NOTCH_SIGNALING_PATHWAY_N00382	kegg_medicus	0.001	0.00385589	0.00161886	0.0172
ggt_log	GLYCOSPHINGOLIPID_BIOSYNTHESIS_LACTO_AND_NEOLACTO_SERIES	kegg_legacy	5e-08	0.00370322	0.00155486	0.0172
ggt_log	RENAL_CELL_CARCINOMA	kegg_legacy	5e-08	0.00367565	0.00154452	0.0173
ggt_log	FC_EPSILON_RI_SIGNALING_PATHWAY	kegg_legacy	0.001	0.00367342	0.0015438	0.0173
alt_log	INFLAMMATORY_RESPONSE	hallmark	5e-08	0.00362576	0.00152409	0.0174
alt_log	FATTY_ACID_METABOLISM	kegg_legacy	0.001	0.00374088	0.00157376	0.0175
ast_log	TYPE_II_DIABETES_MELLITUS	kegg_legacy	5e-08	0.00384017	0.00162021	0.0178
alt_log	LYSOSOME	kegg_legacy	0.001	0.00361216	0.00152591	0.0179
ast_log	REFERENCE_GLUTATHIONE_BIOSYNTHESIS	kegg_medicus	0.001	0.00382519	0.00161759	0.018
ggt_log	JAK_STAT_SIGNALING_PATHWAY	kegg_legacy	0.001	0.00369012	0.00156057	0.0181
ggt_log	PROTEIN_SECRETION	hallmark	5e-08	0.0036773	0.00155568	0.0181
alt_log	REFERENCE_TAC3_TACR3_PLC_PKC_SIGNALING_PATHWAY	kegg_medicus	0.001	0.00360349	0.00152465	0.0181
alt_log	REFERENCE_VGCC_CA2_APOPTOTIC_PATHWAY	kegg_medicus	0.001	0.00368016	0.00156055	0.0184
alt_log	VARIANT_BCL2_OVEREXPRESSION_TO_INTRINSIC_APOPTOTIC_PATHWAY	kegg_medicus	0.001	0.00360472	0.00152941	0.0184
ggt_log	ENV_FACTOR_BENZO_A_PYRENRE_TO_CYP_MEDIATED_METABOLISM	kegg_medicus	0.001	0.00368295	0.00156314	0.0185
alt_log	REFERENCE_TRANSCRIPTION_COUPLED_NER	kegg_medicus	0.001	0.00358197	0.00152131	0.0185
ggt_log	FRUCTOSE_AND_MANNOSE_METABOLISM	kegg_legacy	5e-08	0.00365802	0.00155365	0.0186
ggt_log	REFERENCE_PKR_EIF2ALPHA_SIGNALING_PATHWAY	kegg_medicus	5e-08	0.00364578	0.00154859	0.0186
ggt_log	REFERENCE_BLOOD_GROUP_H_O_ANTIGEN_TYPE_1_BIOSYNTHESIS	kegg_medicus	0.001	0.00365267	0.00155172	0.0186
ggt_log	GLYCOSPHINGOLIPID_BIOSYNTHESIS_LACTO_AND_NEOLACTO_SERIES	kegg_legacy	0.001	0.00365832	0.00155507	0.0186
alt_log	AMINOACYL_TRNA_BIOSYNTHESIS	kegg_legacy	5e-08	0.00358789	0.00152548	0.0187
alt_log	LEISHMANIA_INFECTION	kegg_legacy	0.001	0.00356213	0.00151497	0.0187
alt_log	IL6_JAK_STAT3_SIGNALING	hallmark	5e-08	0.00364122	0.00155028	0.0188
ggt_log	VARIANT_MUTATION_CAUSED_ABERRANT_PSEN1_TO_ANTEROGRADE_AXONAL_TRANSPORT	kegg_medicus	5e-08	0.0036807	0.00156734	0.0189
ast_log	REFERENCE_HOMOLOGOUS_RECOMBINATION	kegg_medicus	0.001	0.00381987	0.00162736	0.0189
ast_log	REFERENCE_CRHR_PKA_ACTH_SIGNALING_PATHWAY	kegg_medicus	5e-08	0.00380329	0.00162155	0.019
ast_log	P53_PATHWAY	hallmark	5e-08	0.00378706	0.00161533	0.0191
ast_log	REFERENCE_BMP_HAMP_SIGNALING_PATHWAY_AUXILIARY_FACTOR	kegg_medicus	0.001	0.0038239	0.00163365	0.0192
ast_log	DRUG_METABOLISM_OTHER_ENZYMES	kegg_legacy	0.001	0.00382789	0.00163542	0.0193
ast_log	REFERENCE_KERATAN_SULFATE_DEGRADATION	kegg_medicus	0.001	0.00383147	0.00163739	0.0193
alt_log	NOTCH_SIGNALING_PATHWAY	kegg_legacy	0.001	0.0035797	0.00153043	0.0193
alt_log	PATHOGEN_SALMONELLA_SOPB_TO_RHOA_SIGNALING_PATHWAY	kegg_medicus	0.001	0.00355859	0.0015219	0.0194
alt_log	PATHOGEN_SHIGELLA_IPAA_TO_ITGA_B_RHOGEF_RHOA_SIGNALING_PATHWAY	kegg_medicus	0.001	0.00355859	0.0015219	0.0194
ggt_log	ARGININE_AND_PROLINE_METABOLISM	kegg_legacy	0.001	0.00361336	0.00154546	0.0194
ggt_log	PYRIMIDINE_METABOLISM	kegg_legacy	0.001	0.00360073	0.00154095	0.0195
ggt_log	REFERENCE_NOTCH_SIGNALING_PATHWAY	kegg_medicus	0.001	0.00364209	0.00155926	0.0195
ggt_log	SPERMATOGENESIS	hallmark	5e-08	0.00359947	0.00154207	0.0196
ast_log	DRUG_METABOLISM_CYTOCHROME_P450	kegg_legacy	0.001	0.00387562	0.00166163	0.0197
ggt_log	VEGF_SIGNALING_PATHWAY	kegg_legacy	0.001	0.00360139	0.00154497	0.0198
ast_log	REFERENCE_HOMOLOGOUS_RECOMBINATION_IN_ICLR	kegg_medicus	0.001	0.00380323	0.00163318	0.0199
ast_log	MELANOMA	kegg_legacy	5e-08	0.00381603	0.00163989	0.02
ast_log	VASCULAR_SMOOTH_MUSCLE_CONTRACTION	kegg_legacy	0.001	0.0038146	0.00163934	0.02
ast_log	REFERENCE_NLRC4_INFLAMMASOME_SIGNALING_PATHWAY	kegg_medicus	0.001	0.00379538	0.00163397	0.0202
alt_log	RENIN_ANGIOTENSIN_SYSTEM	kegg_legacy	5e-08	-0.00356578	0.00153569	0.0202
ast_log	PATHOGEN_SARS_COV_2_S_TO_ANGII_AT1R_NOX2_SIGNALING_PATHWAY	kegg_medicus	0.001	0.00380485	0.00163927	0.0203
alt_log	MYOGENESIS	hallmark	5e-08	0.00353045	0.00152252	0.0204
ggt_log	ALLOGRAFT_REJECTION	hallmark	5e-08	0.00356937	0.00153976	0.0204
alt_log	REFERENCE_GLYCOGEN_BIOSYNTHESIS	kegg_medicus	0.001	0.00351377	0.00151704	0.0205
ggt_log	PHENYLALANINE_METABOLISM	kegg_legacy	5e-08	0.00357179	0.00154435	0.0207
ast_log	REFERENCE_DRD1_GNAS_AC_PKA_SIGNALING_PATHWAY	kegg_medicus	0.001	0.00374633	0.00162157	0.0209
ast_log	REFERENCE_RTK_PLCG_ITPR_SIGNALING_PATHWAY	kegg_medicus	0.001	0.00375391	0.00162696	0.021
alt_log	GLYCOLYSIS_GLUCONEOGENESIS	kegg_legacy	0.001	0.00386073	0.00167458	0.0211
alt_log	OLFACTORY_TRANSDUCTION	kegg_legacy	0.001	0.00350946	0.00152233	0.0211
ggt_log	BASAL_TRANSCRIPTION_FACTORS	kegg_legacy	0.001	0.00358879	0.00155933	0.0214
ast_log	VARIANT_MUTATION_ACTIVATED_BRAF_TO_ERK_SIGNALING_PATHWAY	kegg_medicus	0.001	0.00375806	0.0016329	0.0214
alt_log	VARIANT_HRAS_OVEREXPRESSION_TO_ERK_SIGNALING_PATHWAY	kegg_medicus	0.001	0.00351014	0.00152717	0.0215
alt_log	VARIANT_AMPLIFIED_CDK4_TO_CELL_CYCLE_G1_S	kegg_medicus	0.001	0.00351599	0.00153052	0.0216
alt_log	IL2_STAT5_SIGNALING	hallmark	5e-08	0.00350239	0.00152492	0.0216
alt_log	VARIANT_MUTATION_CAUSED_ABERRANT_SPTBN2_TO_MGLUR1_TRPC3_SIGNALING_PATHWAY	kegg_medicus	0.001	0.00350666	0.00152718	0.0217
ast_log	REFERENCE_ASSEMBLY_AND_TRAFFICKING_OF_TELOMERASE	kegg_medicus	0.001	0.00372858	0.00162503	0.0218
ggt_log	REFERENCE_CA2_CAM_CAMK_SIGNALING_PATHWAY	kegg_medicus	0.001	0.00363054	0.00158278	0.0218
alt_log	SPHINGOLIPID_METABOLISM	kegg_legacy	0.001	0.00348259	0.00151891	0.0219
alt_log	GLYCOSPHINGOLIPID_BIOSYNTHESIS_GANGLIO_SERIES	kegg_legacy	0.001	0.00351296	0.00153308	0.0219
alt_log	REFERENCE_PRNP_PI3K_NOX2_SIGNALING_PATHWAY	kegg_medicus	5e-08	0.00348654	0.0015216	0.0219
ast_log	REFERENCE_FGF_FGFR_RAS_ERK_SIGNALING_PATHWAY	kegg_medicus	0.001	0.00379915	0.00165903	0.022
alt_log	ERBB_SIGNALING_PATHWAY	kegg_legacy	0.001	0.00348732	0.00152451	0.0222
alt_log	RIBOFLAVIN_METABOLISM	kegg_legacy	0.001	0.00351499	0.00153823	0.0223
ggt_log	GLYCEROPHOSPHOLIPID_METABOLISM	kegg_legacy	5e-08	0.0035032	0.00153335	0.0223
ast_log	PATHOGEN_HIV_TAT_TO_TLR2_4_NFKB_SIGNALING_PATHWAY	kegg_medicus	5e-08	0.00370623	0.00162332	0.0224
ast_log	REFERENCE_EXTRINSIC_APOPTOTIC_PATHWAY	kegg_medicus	5e-08	0.00370623	0.00162332	0.0224
ast_log	REFERENCE_TNF_JNK_SIGNALING_PATHWAY	kegg_medicus	5e-08	0.00370623	0.00162332	0.0224
ast_log	REFERENCE_TNF_RIPK1_3_SIGNALING_PATHWAY	kegg_medicus	5e-08	0.00370623	0.00162332	0.0224
ast_log	PHOSPHATIDYLINOSITOL_SIGNALING_SYSTEM	kegg_legacy	5e-08	0.00370663	0.00162594	0.0226
ast_log	ASCORBATE_AND_ALDARATE_METABOLISM	kegg_legacy	5e-08	0.00390192	0.00171186	0.0226
ast_log	BETA_ALANINE_METABOLISM	kegg_legacy	5e-08	0.00390192	0.00171186	0.0226
ast_log	HISTIDINE_METABOLISM	kegg_legacy	5e-08	0.00390192	0.00171186	0.0226
ast_log	LIMONENE_AND_PINENE_DEGRADATION	kegg_legacy	5e-08	0.00390192	0.00171186	0.0226
ast_log	TRYPTOPHAN_METABOLISM	kegg_legacy	5e-08	0.00390192	0.00171186	0.0226
ast_log	BASAL_TRANSCRIPTION_FACTORS	kegg_legacy	0.001	0.00370584	0.00162655	0.0227
ast_log	NUCLEOTIDE_EXCISION_REPAIR	kegg_legacy	0.001	0.00374843	0.00164545	0.0227
ast_log	REFERENCE_CCR_CXCR_GNB_G_PI3K_RAC_SIGNALING_PATHWAY	kegg_medicus	0.001	0.00374063	0.00164275	0.0228
ast_log	REFERENCE_GHRHR_PKA_GH_SIGNALING_PATHWAY	kegg_medicus	0.001	0.00369115	0.00162153	0.0228
ggt_log	REFERENCE_CARDIAC_TYPE_VGCC_RYR_SIGNALING	kegg_medicus	0.001	0.00356022	0.00156661	0.0231
ast_log	REFERENCE_COMMON_PATHWAY_OF_COMPLEMENT_CASCADE_MAC_FORMATION	kegg_medicus	5e-08	0.00370728	0.0016321	0.0231
ast_log	REFERENCE_REGULATION_OF_COMPLEMENT_CASCADE_MAC_INHIBITION	kegg_medicus	5e-08	0.00370728	0.0016321	0.0231
ast_log	ALLOGRAFT_REJECTION	hallmark	5e-08	0.00367608	0.00161889	0.0232
alt_log	SNARE_INTERACTIONS_IN_VESICULAR_TRANSPORT	kegg_legacy	0.001	0.00346477	0.00152762	0.0233
ast_log	REFERENCE_TNF_RIPK1_3_SIGNALING_PATHWAY	kegg_medicus	0.001	0.00367667	0.00162217	0.0234
ast_log	REFERENCE_GLUCONEOGENESIS	kegg_medicus	0.001	-0.00369965	0.00163232	0.0234
ast_log	ENV_FACTOR_BENZO_A_PYRENRE_TO_CYP_MEDIATED_METABOLISM	kegg_medicus	0.001	0.00369382	0.00163202	0.0236
ast_log	DORSO_VENTRAL_AXIS_FORMATION	kegg_legacy	5e-08	0.00366539	0.00162045	0.0237
ast_log	REFERENCE_MANNOSE_TYPE_O_GLYCAN_BIOSYNTHESIS_FKTN_TO_LARGE	kegg_medicus	0.001	0.0036666	0.00162143	0.0237
ast_log	PATHOGEN_SHIGELLA_IPGD_TO_ARNO_ARF_ACTB_G_SIGNALING_PATHWAY	kegg_medicus	0.001	0.00369662	0.0016355	0.0238
ast_log	REFERENCE_ARNO_ARF_ACTB_G_SIGNALING_PATHWAY	kegg_medicus	0.001	0.00369662	0.0016355	0.0238
ggt_log	VIRAL_MYOCARDITIS	kegg_legacy	0.001	0.00346287	0.00153219	0.0238
ast_log	REFERENCE_TSH_TG_SIGNALING_PATHWAY	kegg_medicus	0.001	0.00366147	0.00162044	0.0238
ggt_log	REFERENCE_BLOOD_GROUP_H_O_ANTIGEN_TYPE_2_BIOSYNTHESIS	kegg_medicus	5e-08	0.00357834	0.00158429	0.0239
alt_log	PATHOGEN_KSHV_VGPCR_TO_GNB_G_ERK_SIGNALING_PATHWAY	kegg_medicus	0.001	0.00345332	0.00152909	0.0239
alt_log	ENV_FACTOR_TCDD_TO_AHR_SIGNALING_PATHWAY	kegg_medicus	5e-08	0.00341242	0.00151269	0.0241
ast_log	REGULATION_OF_AUTOPHAGY	kegg_legacy	5e-08	-0.003671	0.00162789	0.0241
alt_log	VARIANT_LMO2_REARRANGEMENT_TO_TRANSCRIPTIONAL_REPRESSION	kegg_medicus	0.001	0.00345127	0.00153132	0.0242
ggt_log	AMYOTROPHIC_LATERAL_SCLEROSIS_ALS	kegg_legacy	0.001	0.00347415	0.00154181	0.0242
ggt_log	PATHOGEN_HPV_E6_TO_NOTCH_SIGNALING_PATHWAY_N00380	kegg_medicus	0.001	0.0034923	0.00155065	0.0243
ast_log	REFERENCE_MANNOSE_TYPE_O_GLYCAN_BIOSYNTHESIS_FKTN_TO_LARGE	kegg_medicus	5e-08	0.00364496	0.00162172	0.0246
alt_log	APICAL_JUNCTION	hallmark	5e-08	-0.00346543	0.00154226	0.0246
alt_log	PATHOGEN_HBV_HBX_TO_ERK_SIGNALING_PATHWAY	kegg_medicus	0.001	-0.00347847	0.00154935	0.0248
alt_log	REFERENCE_ERK_RSK_SIGNALING	kegg_medicus	0.001	-0.00347847	0.00154935	0.0248
alt_log	VARIANT_MUTATION_ACTIVATED_USP8_TO_EGFR_ERK_ACTH_SIGNALING_PATHWAY	kegg_medicus	0.001	-0.00347847	0.00154935	0.0248
ast_log	VARIANT_MUTATION_CAUSED_ABERRANT_ABETA_TO_ELECTRON_TRANSFER_IN_COMPLEX_I	kegg_medicus	0.001	0.00364072	0.00162218	0.0248
ast_log	PATHOGEN_HIV_VPR_TO_WEE1_CELL_CYCLE_G2M	kegg_medicus	0.001	0.00365542	0.00163125	0.025
ast_log	UV_RESPONSE_UP	hallmark	0.001	0.00365596	0.00163405	0.0253
ast_log	REFERENCE_ORGANIZATION_OF_THE_INNER_KINETOCHORE	kegg_medicus	0.001	0.00364922	0.00163112	0.0253
alt_log	VARIANT_MUTATION_CAUSED_ABERRANT_ATXN1_TO_RORA_MEDIATED_TRANSCRIPTION	kegg_medicus	0.001	0.00339296	0.00151758	0.0254
ast_log	PORPHYRIN_AND_CHLOROPHYLL_METABOLISM	kegg_legacy	0.001	0.00363253	0.00162735	0.0256
ast_log	UV_RESPONSE_UP	hallmark	5e-08	0.00363195	0.00162721	0.0256
ggt_log	SMALL_CELL_LUNG_CANCER	kegg_legacy	5e-08	0.00347027	0.00155634	0.0258
ggt_log	PATHOGEN_EBV_EBNA3C_TO_CELL_CYCLE_G1_S_N00484	kegg_medicus	0.001	0.00345572	0.0015505	0.0258
ggt_log	PATHOGEN_HPV_E7_TO_CELL_CYCLE_G1_S	kegg_medicus	0.001	0.00345572	0.0015505	0.0258
ggt_log	VARIANT_AMPLIFIED_CCNE_TO_CELL_CYCLE_G1_S	kegg_medicus	0.001	0.00345572	0.0015505	0.0258
alt_log	REFERENCE_CXCR4_GNAQ_PLCB_G_CALCINEURIN_SIGNALING_PATHWAY	kegg_medicus	0.001	0.00338637	0.00152038	0.0259
ast_log	REFERENCE_BLOCKING_UBIQUITINATION_OF_H2AK119_BY_CK2	kegg_medicus	5e-08	0.00359475	0.00161832	0.0263
ggt_log	SPERMATOGENESIS	hallmark	0.001	0.00342213	0.00154191	0.0265
ggt_log	AUTOIMMUNE_THYROID_DISEASE	kegg_legacy	0.001	0.00341401	0.00153864	0.0265
ggt_log	MELANOGENESIS	kegg_legacy	0.001	0.00345555	0.00155816	0.0266
ast_log	REFERENCE_BLOCKING_UBIQUITINATION_OF_H2AK119_BY_CK2	kegg_medicus	0.001	0.00357848	0.00161448	0.0267
alt_log	PROTEASOME	kegg_legacy	0.001	0.00335178	0.00151316	0.0268
ast_log	PATHOGEN_SALMONELLA_SIFA_TO_TETHERING_OF_LATE_ENDOSOMES_AND_LYSOSOMES	kegg_medicus	5e-08	-0.00360381	0.00162711	0.0268
ast_log	REFERENCE_AUTOPHAGOSOME_AND_LYSOSOME_FUSION_TETHERING_FACTOR	kegg_medicus	5e-08	-0.00360381	0.00162711	0.0268
ast_log	REFERENCE_TETHERING_OF_LATE_ENDOSOMES_AND_LYSOSOMES	kegg_medicus	5e-08	-0.00360381	0.00162711	0.0268
ggt_log	REFERENCE_STEROID_HORMONE_BIOSYNTHESIS_PROGESTERONE_TO_CORTISOL_CORTISONE	kegg_medicus	0.001	0.00345942	0.00156395	0.027
ggt_log	TGF_BETA_SIGNALING	hallmark	5e-08	0.00354692	0.00160373	0.027
alt_log	GLYCOLYSIS	hallmark	0.001	0.00336543	0.00152769	0.0276
ast_log	VARIANT_SCRAPIE_CONFORMATION_PRPSC_TO_VGCC_CA2_APOPTOTIC_PATHWAY	kegg_medicus	0.001	-0.00360154	0.00163518	0.0276
alt_log	ADHERENS_JUNCTION	kegg_legacy	0.001	0.0033622	0.0015276	0.0277
ast_log	VALINE_LEUCINE_AND_ISOLEUCINE_DEGRADATION	kegg_legacy	5e-08	0.0036467	0.0016575	0.0278
ggt_log	REFERENCE_BLOCKING_UBIQUITINATION_OF_H2AK119_BY_CK2	kegg_medicus	5e-08	0.00338316	0.00153845	0.0279
alt_log	ENV_FACTOR_E2_TO_RAS_ERK_SIGNALING_PATHWAY	kegg_medicus	0.001	0.00334902	0.00152428	0.028
ast_log	REFERENCE_GLYCOLYSIS	kegg_medicus	0.001	0.00360876	0.00164252	0.028
alt_log	REFERENCE_II_BLOOD_GROUP_ANTIGEN_BIOSYNTHESIS	kegg_medicus	0.001	0.00337345	0.00153776	0.0283
alt_log	PATHOGEN_HIV_GP120_TO_CXCR4_GNB_G_RAC_SIGNALING_PATHWAY	kegg_medicus	5e-08	0.00337908	0.00154181	0.0284
alt_log	REFERENCE_CXCR4_GNB_G_RAC_SIGNALING_PATHWAY	kegg_medicus	5e-08	0.00337908	0.00154181	0.0284
ggt_log	PATHOGEN_KSHV_MIR2_TO_CELL_SURFACE_MOLECULE_ENDOCYTOSIS	kegg_medicus	5e-08	0.0033668	0.00153673	0.0285
ast_log	FATTY_ACID_METABOLISM	hallmark	5e-08	-0.00358368	0.00163589	0.0285
ggt_log	HEME_METABOLISM	hallmark	5e-08	0.0034473	0.0015739	0.0285
alt_log	KRAS_SIGNALING_DN	hallmark	0.001	0.00337828	0.00154261	0.0285
ggt_log	LONG_TERM_POTENTIATION	kegg_legacy	0.001	0.0033889	0.00154828	0.0286
ggt_log	GLIOMA	kegg_legacy	0.001	0.00338395	0.00154612	0.0286
ast_log	PATHOGEN_HIV_GP120_TO_CXCR4_GNAQ_PLCB_G_CALCINEURIN	kegg_medicus	0.001	0.00355112	0.00162329	0.0287
ast_log	REFERENCE_CXCR4_GNAQ_PLCB_G_CALCINEURIN_SIGNALING_PATHWAY	kegg_medicus	0.001	0.00355112	0.00162329	0.0287
ast_log	REFERENCE_EGF_EGFR_PLCG_CALCINEURIN_SIGNALING_PATHWAY	kegg_medicus	0.001	0.00355112	0.00162329	0.0287
ggt_log	REFERENCE_MICROTUBULE_DEPOLYMERIZATION_AT_THE_MINUS_ENDS	kegg_medicus	0.001	0.00339435	0.00155457	0.029
alt_log	REFERENCE_TRH_TRHR_PLCB_PKC_SIGNALING_PATHWAY	kegg_medicus	0.001	0.00333365	0.00152732	0.0291
ast_log	IL6_JAK_STAT3_SIGNALING	hallmark	0.001	0.003588	0.00164557	0.0292
ast_log	LIMONENE_AND_PINENE_DEGRADATION	kegg_legacy	0.001	0.00365046	0.00167683	0.0295
ast_log	CITRATE_CYCLE_TCA_CYCLE	kegg_legacy	5e-08	-0.00356353	0.00163754	0.0295
alt_log	NITROGEN_METABOLISM	kegg_legacy	0.001	0.0032995	0.0015175	0.0297
ast_log	REFERENCE_INACTIVATION_OF_CONDENSIN_I	kegg_medicus	0.001	0.00353444	0.00162651	0.0298
ast_log	RIBOFLAVIN_METABOLISM	kegg_legacy	0.001	0.00355588	0.00163827	0.03
ast_log	ALPHA_LINOLENIC_ACID_METABOLISM	kegg_legacy	0.001	0.00352635	0.00162826	0.0303
alt_log	REFERENCE_NLRP3_INFLAMMASOME_SIGNALING_PATHWAY	kegg_medicus	0.001	0.00329322	0.00152216	0.0305
alt_log	REFERENCE_NON_CANONICAL_INFLAMMASOME_SIGNALING_PATHWAY	kegg_medicus	0.001	0.00329322	0.00152216	0.0305
ast_log	O_GLYCAN_BIOSYNTHESIS	kegg_legacy	0.001	0.00353814	0.00163538	0.0305
alt_log	REFERENCE_GENE_SILENCING_BY_METHYLATION_OF_H3K27_AND_UBIQUITINATION_OF_H2AK119	kegg_medicus	0.001	0.00329783	0.00152511	0.0306
ast_log	REFERENCE_EXTRINSIC_APOPTOTIC_PATHWAY	kegg_medicus	0.001	0.00351142	0.0016239	0.0306
ggt_log	GLYCEROPHOSPHOLIPID_METABOLISM	kegg_legacy	0.001	0.00334819	0.00154946	0.0307
ast_log	GAP_JUNCTION	kegg_legacy	0.001	0.00351427	0.00162778	0.0309
ast_log	REFERENCE_BCR_PLCG_CALCINEURIN_SIGNALING_PATHWAY	kegg_medicus	0.001	0.00350817	0.00162506	0.0309
ast_log	IL6_JAK_STAT3_SIGNALING	hallmark	5e-08	0.00351523	0.00162866	0.0309
ast_log	PATHOGEN_KSHV_VGPCR_TO_GNB_G_PI3K_JNK_SIGNALING_PATHWAY	kegg_medicus	0.001	0.00354767	0.00164412	0.0309
ggt_log	PROTEASOME	kegg_legacy	0.001	0.0033291	0.00154319	0.031
ast_log	REFERENCE_GLUTATHIONE_BIOSYNTHESIS	kegg_medicus	5e-08	0.00348133	0.00161521	0.0311
ast_log	REFERENCE_ITGA_B_RHOGEF_RHOA_SIGNALING_PATHWAY	kegg_medicus	0.001	0.00351247	0.00163089	0.0313
alt_log	CITRATE_CYCLE_TCA_CYCLE	kegg_legacy	0.001	-0.00341252	0.00158477	0.0313
ast_log	REFERENCE_IL1_IL1R_P38_SIGNALING_PATHWAY	kegg_medicus	0.001	0.00351396	0.0016336	0.0315
ast_log	REFERENCE_CA2_CAM_CAMK_SIGNALING_PATHWAY	kegg_medicus	0.001	0.00352894	0.00164126	0.0315
ggt_log	REFERENCE_DNA_DEGRADATION_BY_EXTRACELLULAR_ENDOLYSOSOMAL_DNASE	kegg_medicus	0.001	0.0033173	0.00154317	0.0316
alt_log	REFERENCE_FANCONI_ANEMIA_PATHWAY	kegg_medicus	0.001	0.00329482	0.00153297	0.0316
ast_log	REFERENCE_REGULATION_OF_NLRP3_INFLAMMASOME_SIGNALING_PATHWAY_NLRP3_INHIBITION	kegg_medicus	5e-08	0.00346709	0.00161413	0.0317
ast_log	FRUCTOSE_AND_MANNOSE_METABOLISM	kegg_legacy	0.001	0.00350962	0.00163632	0.032
ggt_log	REFERENCE_SKELETAL_TYPE_VGCC_RYR_SIGNALING	kegg_medicus	0.001	0.00330774	0.00154238	0.032
alt_log	VARIANT_TEL_AML1_FUSION_TO_TRANSCRIPTIONAL_REPRESSION	kegg_medicus	0.001	0.00327623	0.0015279	0.032
ast_log	BASE_EXCISION_REPAIR	kegg_legacy	0.001	0.00349049	0.00162888	0.0321
alt_log	PATHOGEN_HCMV_US28_TO_GNAQ_PLCB_G_CALCINEURIN_SIGNALING_PATHWAY	kegg_medicus	0.001	0.00328241	0.00153346	0.0323
ast_log	ECM_RECEPTOR_INTERACTION	kegg_legacy	5e-08	0.00344506	0.0016122	0.0326
ast_log	REFERENCE_ELECTRON_TRANSFER_IN_COMPLEX_IV	kegg_medicus	0.001	0.00363163	0.00169975	0.0326
ast_log	VARIANT_MUTATION_CAUSED_ABERRANT_ABETA_TO_ELECTRON_TRANSFER_IN_COMPLEX_IV	kegg_medicus	0.001	0.00363163	0.00169975	0.0326
ggt_log	REFERENCE_PROMOTION_OF_MICROTUBULE_GROWTH	kegg_medicus	5e-08	-0.00336461	0.00157482	0.0326
ast_log	REFERENCE_MLK_JNK_SIGNALING_PATHWAY	kegg_medicus	0.001	0.00349348	0.00163524	0.0326
ast_log	REFERENCE_RORA_MEDIATED_TRANSCRIPTION	kegg_medicus	0.001	0.0035214	0.00164833	0.0327
ast_log	VARIANT_MUTATION_CAUSED_ABERRANT_HTT_TO_CREB_MEDIATED_TRANSCRIPTION	kegg_medicus	0.001	0.00346091	0.00162005	0.0327
ast_log	NOTCH_SIGNALING_PATHWAY	kegg_legacy	5e-08	0.00345552	0.00161802	0.0327
alt_log	TASTE_TRANSDUCTION	kegg_legacy	0.001	0.00326747	0.00153002	0.0327
ast_log	APICAL_JUNCTION	hallmark	0.001	0.0034659	0.00162365	0.0328
alt_log	REFERENCE_LECTIN_PATHWAY_OF_COMPLEMENT_CASCADE_C4_C2_TO_C3_CONVERTASE_FORMATION	kegg_medicus	0.001	0.00326332	0.00152951	0.0329
ast_log	ENV_FACTOR_NNK_NNN_TO_RAS_ERK_SIGNALING_PATHWAY	kegg_medicus	0.001	0.00346861	0.00162658	0.033
alt_log	REFERENCE_CXCR_GNB_G_ERK_SIGNALING_PATHWAY	kegg_medicus	0.001	0.00325698	0.00152849	0.0331
ggt_log	AMYOTROPHIC_LATERAL_SCLEROSIS_ALS	kegg_legacy	5e-08	0.00328486	0.00154498	0.0335
ggt_log	VARIANT_MUTATION_CAUSED_ABERRANT_ABETA_TO_IRE1A_JNK_SIGNALING_PATHWAY	kegg_medicus	0.001	0.00329898	0.00155349	0.0337
ggt_log	REFERENCE_NOTCH_LIGAND_UBIQUITYLATION	kegg_medicus	0.001	0.00329974	0.00155395	0.0337
ast_log	PYRIMIDINE_METABOLISM	kegg_legacy	0.001	0.00344867	0.00162545	0.0339
alt_log	HEME_METABOLISM	hallmark	5e-08	0.00323936	0.00152714	0.0339
ggt_log	INFLAMMATORY_RESPONSE	hallmark	0.001	0.00325667	0.00153683	0.0341
ast_log	PATHOGEN_HCMV_US27_TO_CXCR4_GNB_G_PLCB_PKC_SIGNALING_PATHWAY	kegg_medicus	0.001	0.00343777	0.00162292	0.0342
ast_log	REFERENCE_WNT5A_ROR_SIGNALING_PATHWAY	kegg_medicus	5e-08	-0.00344796	0.00162858	0.0342
alt_log	PATHOGEN_HIV_GP120_TO_CXCR4_GNAQ_PLCB_G_CALCINEURIN	kegg_medicus	0.001	0.0032054	0.00151657	0.0346
alt_log	REFERENCE_EGF_EGFR_PLCG_CALCINEURIN_SIGNALING_PATHWAY	kegg_medicus	0.001	0.0032054	0.00151657	0.0346
ggt_log	NATURAL_KILLER_CELL_MEDIATED_CYTOTOXICITY	kegg_legacy	0.001	0.00326448	0.00154611	0.0347
ast_log	TYPE_II_DIABETES_MELLITUS	kegg_legacy	0.001	0.00341979	0.00162145	0.0349
ast_log	PATHOGEN_HBV_LHBS_TO_PKC_ERK_SIGNALING_PATHWAY	kegg_medicus	5e-08	0.00340667	0.00161548	0.035
ast_log	REFERENCE_CXCL12_CXCR4_PKC_ERK_SIGNALING_PATHAWAY	kegg_medicus	5e-08	0.00340667	0.00161548	0.035
ast_log	REFERENCE_EGF_EGFR_PLCG_ERK_SIGNALING_PATHWAY	kegg_medicus	5e-08	0.00340667	0.00161548	0.035
ast_log	REFERENCE_GNRH_GNRHR_PLCB_PKC_SIGNALING_PATHWAY	kegg_medicus	5e-08	0.00340667	0.00161548	0.035
ast_log	VARIANT_EML4_ALK_FUSION_KINASE_TO_PLCG_ERK_SIGNALING_PATHWAY	kegg_medicus	5e-08	0.00340667	0.00161548	0.035
ast_log	VARIANT_MUTATION_ACTIVATED_EGFR_TO_PLCG_ERK_SIGNALING_PATHWAY	kegg_medicus	5e-08	0.00340667	0.00161548	0.035
ast_log	LONG_TERM_POTENTIATION	kegg_legacy	5e-08	0.00340667	0.00161548	0.035
alt_log	DNA_REPAIR	hallmark	5e-08	0.00329528	0.00156313	0.035
ggt_log	REFERENCE_TLR7_8_9_IRF5_SIGNALING_PATHWAY	kegg_medicus	0.001	0.00326561	0.00154918	0.035
ast_log	REFERENCE_PP2A_AKT_SIGNALING_PATHWAY	kegg_medicus	0.001	0.00345823	0.00164149	0.0351
ggt_log	TGF_BETA_SIGNALING	hallmark	0.001	0.00327393	0.00155426	0.0352
ggt_log	T_CELL_RECEPTOR_SIGNALING_PATHWAY	kegg_legacy	0.001	0.00327191	0.00155469	0.0353
ggt_log	BASAL_CELL_CARCINOMA	kegg_legacy	0.001	0.00326383	0.00155093	0.0353
ast_log	OXIDATIVE_PHOSPHORYLATION	kegg_legacy	0.001	0.00342	0.00162571	0.0354
ast_log	REFERENCE_CONDENSIN_LOADING	kegg_medicus	0.001	0.00344199	0.00163925	0.0358
alt_log	ENV_FACTOR_METALS_TO_RAS_ERK_SIGNALING_PATHWAY	kegg_medicus	0.001	0.00319937	0.00152392	0.0358
alt_log	VARIANT_RET_FUSION_KINASE_TO_RAS_ERK_SIGNALING_PATHWAY	kegg_medicus	0.001	0.00319937	0.00152392	0.0358
alt_log	VARIANT_TRK_FUSION_KINASE_TO_RAS_ERK_SIGNALING_PATHWAY	kegg_medicus	0.001	0.00319937	0.00152392	0.0358
ggt_log	PATHOGEN_KSHV_MIR2_TO_CELL_SURFACE_MOLECULE_ENDOCYTOSIS	kegg_medicus	0.001	0.003251	0.00154915	0.0359
ast_log	REFERENCE_AUTOPHAGY_VESICLE_NUCLEATION_ELONGATION_MATURATION_SEQUESTOSOME_1_LIKE_RECEPTOR	kegg_medicus	5e-08	0.00340585	0.0016279	0.0364
ast_log	REFERENCE_PINK_PARKIN_MEDIATED_AUTOPHAGOSOME_FORMATION	kegg_medicus	5e-08	0.00340585	0.0016279	0.0364
ast_log	REFERENCE_TBK1_MEDIATED_AUTOPHAGOSOME_FORMATION	kegg_medicus	5e-08	0.00340585	0.0016279	0.0364
ggt_log	VARIANT_AMPLIFIED_MYC_TO_P27_CELL_CYCLE_G1_S	kegg_medicus	0.001	0.00323315	0.00154625	0.0365
ast_log	PATHOGEN_SALMONELLA_SOPE_TO_RAC_SIGNALING_PATHWAY	kegg_medicus	0.001	0.0034021	0.00162985	0.0369
ggt_log	T_CELL_RECEPTOR_SIGNALING_PATHWAY	kegg_legacy	5e-08	0.00325426	0.00155973	0.0369
alt_log	TYROSINE_METABOLISM	kegg_legacy	0.001	0.0031897	0.00152973	0.0371
alt_log	PATHOGEN_SHIGELLA_OSPG_TO_TNF_NFKB_SIGNALING_PATHWAY	kegg_medicus	0.001	0.00319665	0.00153342	0.0371
ast_log	PATHOGEN_HCMV_UL33_TO_GNAI_AC_PKA_SIGNALING_PATHWAY	kegg_medicus	0.001	0.00337626	0.00162012	0.0372
ast_log	VARIANT_MUTATION_ACTIVATED_GNAS_TO_CRHR_PKA_ACTH_SIGNALING_PATHWAY	kegg_medicus	0.001	0.00337626	0.00162012	0.0372
ast_log	VARIANT_MUTATION_INACTIVATED_RASD1_TO_CRHR_PKA_ACTH_SIGNALING_PATHWAY	kegg_medicus	0.001	0.00337626	0.00162012	0.0372
ggt_log	PROGESTERONE_MEDIATED_OOCYTE_MATURATION	kegg_legacy	0.001	0.00322573	0.00154959	0.0374
ast_log	PROXIMAL_TUBULE_BICARBONATE_RECLAMATION	kegg_legacy	0.001	0.00338728	0.00162769	0.0374
ast_log	PATHOGEN_HIV_TAT_TO_TLR2_4_NFKB_SIGNALING_PATHWAY	kegg_medicus	0.001	0.00338406	0.00162698	0.0375
ast_log	OXIDATIVE_PHOSPHORYLATION	hallmark	5e-08	-0.00338637	0.0016284	0.0376
ggt_log	LEUKOCYTE_TRANSENDOTHELIAL_MIGRATION	kegg_legacy	0.001	0.00322174	0.00154964	0.0376
ggt_log	REFERENCE_AUTOPHAGY_VESICLE_NUCLEATION_ELONGATION_MATURATION_SEQUESTOSOME_1_LIKE_RECEPTOR	kegg_medicus	0.001	-0.00323027	0.00155567	0.0379
ggt_log	PATHOGEN_HCMV_GH_TO_ITGA_B_RHOA_SIGNALING_PATHWAY	kegg_medicus	0.001	0.00322174	0.00155224	0.0379
ast_log	DNA_REPLICATION	kegg_legacy	0.001	0.00339549	0.00163677	0.038
alt_log	SPLICEOSOME	kegg_legacy	5e-08	0.00315538	0.00152187	0.0381
alt_log	BLADDER_CANCER	kegg_legacy	5e-08	0.00315164	0.00152337	0.0386
ast_log	MYOGENESIS	hallmark	0.001	0.00338578	0.00163819	0.0388
ast_log	DNA_REPAIR	hallmark	5e-08	0.00337041	0.00163107	0.0388
alt_log	REFERENCE_KISS1_KISS1R_PLCB_PKC_SIGNALING_PATHWAY	kegg_medicus	0.001	0.00315247	0.00152734	0.039
ast_log	MELANOGENESIS	kegg_legacy	0.001	0.00337075	0.00163357	0.0391
ggt_log	PATHOGEN_EBV_EBNA3C_TO_P27_CELL_CYCLE_G1_S_N00264	kegg_medicus	0.001	0.00319055	0.00154664	0.0391
ggt_log	PATHOGEN_EBV_EBNA3C_TO_P27_CELL_CYCLE_G1_S_N00482	kegg_medicus	0.001	0.00319055	0.00154664	0.0391
ggt_log	PATHOGEN_HPV_E7_TO_P27_CELL_CYCLE_G1_S	kegg_medicus	0.001	0.00319055	0.00154664	0.0391
ggt_log	VARIANT_LOSS_OF_CDKN1B_TO_P27_CELL_CYCLE_G1_S	kegg_medicus	0.001	0.00319055	0.00154664	0.0391
ggt_log	ALLOGRAFT_REJECTION	kegg_legacy	0.001	0.00316838	0.00153681	0.0392
ggt_log	REFERENCE_RTK_PLCG_ITPR_SIGNALING_PATHWAY	kegg_medicus	5e-08	0.00319061	0.00154768	0.0393
ast_log	PATHOGEN_ESCHERICHIA_MAP_TO_LPA_GNA12_13_RHOA_SIGNALING_PATHWAY	kegg_medicus	0.001	0.00337457	0.00164048	0.0397
ast_log	REFERENCE_GPCR_PI3K_SIGNALING_PATHWAY	kegg_medicus	5e-08	0.00333274	0.00162118	0.0398
ast_log	REFERENCE_LPAR_GNB_G_RHO_SIGNALING_PATHWAY	kegg_medicus	5e-08	0.00333274	0.00162118	0.0398
ast_log	REFERENCE_LPA_GNA12_13_RHOA_SIGNALING_PATHWAY	kegg_medicus	5e-08	0.00333274	0.00162118	0.0398
ast_log	REFERENCE_LPA_GNAQ_11_RHOA_SIGNALING_PATHWAY	kegg_medicus	5e-08	0.00333274	0.00162118	0.0398
ggt_log	REFERENCE_BCR_BCAP_CD19_PI3K_SIGNALING_PATHWAY	kegg_medicus	5e-08	0.00318236	0.00154893	0.0399
ast_log	REFERENCE_ACTH_CORTISOL_SIGNALING_PATHWAY	kegg_medicus	0.001	0.00332824	0.00162071	0.04
ast_log	VARIANT_CYP11B1_CYP11B2_FUSION_TO_ACTH_CORTISOL_SIGNALING_PATHWAY	kegg_medicus	0.001	0.00332824	0.00162071	0.04
alt_log	REFERENCE_N_GLYCAN_PRECURSOR_BIOSYNTHESIS_GLC_6P_TO_MAN_P_DOL	kegg_medicus	0.001	-0.00313332	0.00152797	0.0403
ggt_log	REFERENCE_CLASSICAL_PATHWAY_OF_COMPLEMENT_CASCADE_C4_C2_TO_C3_CONVERTASE_FORMATION	kegg_medicus	0.001	0.00316729	0.00154577	0.0405
ast_log	VARIANT_MUTATION_INACTIVATED_PDE11A_PDE8B_TO_ACTH_CORTISOL_SIGNALING_PATHWAY	kegg_medicus	0.001	0.00332125	0.0016211	0.0405
ggt_log	ENV_FACTOR_PARAQUAT_TO_FAS_JNK_SIGNALING_PATHWAY	kegg_medicus	0.001	0.00318423	0.0015544	0.0405
ggt_log	MITOTIC_SPINDLE	hallmark	0.001	0.00321692	0.00157174	0.0407
ggt_log	DRUG_METABOLISM_OTHER_ENZYMES	kegg_legacy	0.001	0.00317403	0.00155132	0.0408
alt_log	ANGIOGENESIS	hallmark	5e-08	0.00310297	0.00151678	0.0408
ggt_log	REFERENCE_BLOOD_GROUP_H_O_ANTIGEN_TYPE_1_BIOSYNTHESIS	kegg_medicus	5e-08	0.00318418	0.00155649	0.0408
ast_log	NEUROACTIVE_LIGAND_RECEPTOR_INTERACTION	kegg_legacy	0.001	0.00332802	0.00162752	0.0409
ggt_log	TYPE_I_DIABETES_MELLITUS	kegg_legacy	5e-08	0.00314639	0.00154009	0.0411
alt_log	SYSTEMIC_LUPUS_ERYTHEMATOSUS	kegg_legacy	0.001	0.00309786	0.00151814	0.0413
ast_log	REFERENCE_INTRINSIC_APOPTOTIC_PATHWAY	kegg_medicus	0.001	0.00332601	0.0016327	0.0416
alt_log	CALCIUM_SIGNALING_PATHWAY	kegg_legacy	5e-08	0.00309164	0.00151782	0.0417
ggt_log	PATHOGEN_HCMV_US27_TO_CXCR4_GNB_G_PLCB_PKC_SIGNALING_PATHWAY	kegg_medicus	0.001	0.0031683	0.00155688	0.0418
alt_log	REFERENCE_AUTOPHAGY_VESICLE_NUCLEATION_ELONGATION_MATURATION_PI3P_SYNTHESIS_BY_PI3KC3_C1	kegg_medicus	0.001	-0.00307612	0.00151177	0.0419
ast_log	VARIANT_AMPLIFIED_REL_TO_TRANSCRIPTION	kegg_medicus	0.001	0.00327158	0.001608	0.0419
ast_log	REFERENCE_FLT3LG_FLT3_RAS_ERK_SIGNALING_PATHWAY	kegg_medicus	0.001	0.00338657	0.0016661	0.0421
ast_log	REFERENCE_REGULATION_OF_GF_RTK_RAS_ERK_SIGNALING_PATHWAY_ADAPTOR_PROTEINS	kegg_medicus	0.001	0.00341444	0.00168032	0.0422
ast_log	HEME_METABOLISM	hallmark	5e-08	0.00331067	0.00162986	0.0422
ast_log	REFERENCE_MDA5_IRF7_3_SIGNALING_PATHWAY	kegg_medicus	0.001	0.0033901	0.00166962	0.0423
ast_log	REFERENCE_RIG_I_IRF7_3_SIGNALING_PATHWAY	kegg_medicus	0.001	0.0033901	0.00166962	0.0423
ggt_log	REFERENCE_PINK_PARKIN_MEDIATED_AUTOPHAGOSOME_FORMATION	kegg_medicus	0.001	-0.00315522	0.00155406	0.0423
ast_log	VARIANT_MUTATION_CAUSED_ABERRANT_HTT_TO_ANTEROGRADE_AXONAL_TRANSPORT	kegg_medicus	0.001	0.00329708	0.00162506	0.0425
alt_log	REFERENCE_TYPE_I_IFN_SIGNALING_PATHWAY	kegg_medicus	0.001	0.00309268	0.00152488	0.0425
alt_log	SELENOAMINO_ACID_METABOLISM	kegg_legacy	5e-08	0.00309464	0.00153041	0.0432
alt_log	TAURINE_AND_HYPOTAURINE_METABOLISM	kegg_legacy	5e-08	0.00309464	0.00153041	0.0432
alt_log	REFERENCE_N_GLYCAN_PRECURSOR_BIOSYNTHESIS_GLC_6P_TO_MAN_P_DOL	kegg_medicus	5e-08	-0.00309853	0.00153335	0.0433
alt_log	N_GLYCAN_BIOSYNTHESIS	kegg_legacy	5e-08	-0.00309853	0.00153335	0.0433
alt_log	TIGHT_JUNCTION	kegg_legacy	0.001	0.00306377	0.00151691	0.0434
ast_log	REFERENCE_WNT_SIGNALING_MODULATION_LGR_RSPO	kegg_medicus	0.001	0.00330633	0.00163715	0.0434
ast_log	PRIMARY_BILE_ACID_BIOSYNTHESIS	kegg_legacy	0.001	-0.00328627	0.00162795	0.0435
ast_log	VIBRIO_CHOLERAE_INFECTION	kegg_legacy	5e-08	0.00325235	0.00161115	0.0435
ggt_log	AMINO_SUGAR_AND_NUCLEOTIDE_SUGAR_METABOLISM	kegg_legacy	0.001	0.0031156	0.00154521	0.0438
ast_log	VARIANT_MUTATION_ACTIVATED_GNAS_TO_ACTH_CORTISOL_SIGNALING_PATHWAY	kegg_medicus	0.001	0.00325934	0.00162037	0.0443
ast_log	PATHOGEN_HPV_E5_TO_ANTIGEN_PROCESSING_AND_PRESENTATION_BY_MHC_CLASS_I_MOLECULES	kegg_medicus	0.001	0.00326521	0.0016234	0.0443
ast_log	PATHOGEN_HTLV_1_P12_TO_ANTIGEN_PROCESSING_AND_PRESENTATION_BY_MHC_CLASS_I_MOLECULES	kegg_medicus	0.001	0.00326521	0.0016234	0.0443
ast_log	PATHOGEN_KSHV_MIR1_2_TO_ANTIGEN_PROCESSING_AND_PRESENTATION_BY_MHC_CLASS_I_MOLECULES	kegg_medicus	0.001	0.00326521	0.0016234	0.0443
ast_log	ARACHIDONIC_ACID_METABOLISM	kegg_legacy	0.001	0.00327047	0.00162645	0.0443
alt_log	REFERENCE_P300_P21_CELL_CYCLE_G1_S	kegg_medicus	0.001	0.00306539	0.00152633	0.0446
ast_log	PEROXISOME	hallmark	5e-08	-0.00341705	0.00170236	0.0447
alt_log	DORSO_VENTRAL_AXIS_FORMATION	kegg_legacy	0.001	0.0030432	0.00152189	0.0455
ast_log	AMINOACYL_TRNA_BIOSYNTHESIS	kegg_legacy	5e-08	0.00323297	0.00161954	0.0459
alt_log	PATHOGEN_YERSINIA_YOPP_J_TO_TLR2_4_MAPK_SIGNALING_PATHWAY	kegg_medicus	5e-08	0.00304033	0.00152382	0.046
alt_log	FC_GAMMA_R_MEDIATED_PHAGOCYTOSIS	kegg_legacy	0.001	0.0030445	0.00152641	0.0461
ast_log	REFERENCE_BILE_ACID_BIOSYNTHESIS	kegg_medicus	0.001	-0.00324624	0.00162806	0.0462
ast_log	ENV_FACTOR_NNK_NNN_TO_CHRNA7_E2F_SIGNALING_PATHWAY	kegg_medicus	0.001	0.00324347	0.00162667	0.0462
ast_log	REFERENCE_CHRNA7_E2F_SIGNALING_PATHWAY	kegg_medicus	0.001	0.00324347	0.00162667	0.0462
ggt_log	REFERENCE_STEROID_HORMONE_BIOSYNTHESIS_PROGESTERONE_TO_CORTISOL_CORTISONE	kegg_medicus	5e-08	0.0030613	0.00153902	0.0467
ggt_log	CELL_CYCLE	kegg_legacy	5e-08	0.00309736	0.00155787	0.0468
ast_log	COLORECTAL_CANCER	kegg_legacy	5e-08	0.00321471	0.00162148	0.0474
ast_log	REACTIVE_OXYGEN_SPECIES_PATHWAY	hallmark	0.001	0.00324456	0.00163769	0.0476
ggt_log	P53_PATHWAY	hallmark	0.001	0.00310728	0.00156977	0.0478
ggt_log	REFERENCE_REGULATION_OF_NLRP3_INFLAMMASOME_SIGNALING_PATHWAY_NLRP3_INHIBITION	kegg_medicus	0.001	0.00305031	0.00154172	0.0479
ast_log	REFERENCE_TRANSCRIPTION_COUPLED_NER	kegg_medicus	0.001	0.00320223	0.00162123	0.0482
ggt_log	VARIANT_MLL_AF4_FUSION_TO_TRANSCRIPTIONAL_ACTIVATION	kegg_medicus	0.001	0.0031232	0.00158242	0.0484
ggt_log	PATHOGEN_KSHV_VCYCLIN_TO_CELL_CYCLE_G1_S	kegg_medicus	0.001	0.00304829	0.00154519	0.0485
ast_log	PATHOGEN_SHIGELLA_OSPF_TO_TLR2_4_MAPK_SIGNALING_PATHWAY	kegg_medicus	0.001	0.0031939	0.001621	0.0488
alt_log	REFERENCE_RETROGRADE_AXONAL_TRANSPORT	kegg_medicus	0.001	0.00299215	0.00151934	0.0489
ggt_log	PEROXISOME	hallmark	5e-08	0.00310362	0.00157689	0.049
ast_log	REFERENCE_IL1_IL1R_JNK_SIGNALING_PATHWAY	kegg_medicus	5e-08	0.00320664	0.0016298	0.0491
ast_log	REFERENCE_IL1_IL1R_P38_SIGNALING_PATHWAY	kegg_medicus	5e-08	0.00320664	0.0016298	0.0491
ast_log	REFERENCE_NALP12_INFLAMMASOME_SIGNALING_PATHWAY	kegg_medicus	5e-08	0.00320664	0.0016298	0.0491
ast_log	REFERENCE_NLRC4_INFLAMMASOME_SIGNALING_PATHWAY	kegg_medicus	5e-08	0.00320664	0.0016298	0.0491
ast_log	REFERENCE_NLRP1_INFLAMMASOME_SIGNALING_PATHWAY	kegg_medicus	5e-08	0.00320664	0.0016298	0.0491
ast_log	REFERENCE_PYRIN_INFLAMMASOME_SIGNALING_PATHWAY	kegg_medicus	5e-08	0.00320664	0.0016298	0.0491
ast_log	PATHOGEN_ESCHERICHIA_EAE_TIR_TCCP_TO_ACTIN_SIGNALING_PATHWAY	kegg_medicus	0.001	0.00319813	0.00162587	0.0492
ggt_log	PATHOGEN_ESCHERICHIA_TIR_TO_TLR2_4_MAPK_SIGNALING_PATHWAY	kegg_medicus	0.001	0.00303209	0.00154351	0.0495
ast_log	REFERENCE_TYROSINE_DEGRADATION	kegg_medicus	5e-08	0.00316228	0.00160984	0.0495
ggt_log	BASAL_TRANSCRIPTION_FACTORS	kegg_legacy	5e-08	0.00308639	0.00157206	0.0496
alt_log	REFERENCE_WNT5A_ROR_SIGNALING_PATHWAY	kegg_medicus	5e-08	-0.00299114	0.00152358	0.0496
ast_log	PATHOGEN_ESCHERICHIA_ESPJ_TO_IGG_FCGR_RAC_SIGNALING_PATHWAY	kegg_medicus	5e-08	-0.003201	0.00163107	0.0497
ast_log	REFERENCE_IGG_FCGR_RAC_SIGNALING_PATHWAY	kegg_medicus	5e-08	-0.003201	0.00163107	0.0497
alt_log	VARIANT_MUTATION_CAUSED_ABERRANT_HTT_TO_CREB_MEDIATED_TRANSCRIPTION	kegg_medicus	0.001	0.00304072	0.00155008	0.0498
alt_log	REFERENCE_EGF_EGFR_RAS_PI3K_SIGNALING_PATHWAY	kegg_medicus	5e-08	-0.00303793	0.00154922	0.0499
alt_log	REFERENCE_EGF_EGFR_RAS_RALGDS_SIGNALING_PATHWAY	kegg_medicus	5e-08	-0.00303793	0.00154922	0.0499
alt_log	REFERENCE_EGF_EGFR_RAS_RASSF1_SIGNALING_PATHWAY	kegg_medicus	5e-08	-0.00303793	0.00154922	0.0499
alt_log	REFERENCE_FLT3LG_FLT3_RAS_PI3K_SIGNALING_PATHWAY	kegg_medicus	5e-08	-0.00303793	0.00154922	0.0499
alt_log	VARIANT_DUPLICATION_OR_MUTATION_ACTIVATED_FLT3_TO_RAS_PI3K_SIGNALING_PATHWAY	kegg_medicus	5e-08	-0.00303793	0.00154922	0.0499
ggt_log	GRAFT_VERSUS_HOST_DISEASE	kegg_legacy	0.001	0.00300916	0.00153614	0.0501
ggt_log	PRIMARY_IMMUNODEFICIENCY	kegg_legacy	5e-08	0.0030207	0.00154223	0.0502
ast_log	PATHOGEN_SHIGELLA_IPAC_TO_ACTIN_SIGNALING_PATHWAY	kegg_medicus	0.001	0.00316333	0.00161692	0.0504
alt_log	VARIANT_AML1_ETO_FUSION_TO_PU.1_MEDIATED_TRANSCRIPTION	kegg_medicus	0.001	0.00296982	0.00151844	0.0505
alt_log	HEMATOPOIETIC_CELL_LINEAGE	kegg_legacy	5e-08	0.00298052	0.00152529	0.0507
ggt_log	ALPHA_LINOLENIC_ACID_METABOLISM	kegg_legacy	0.001	0.00307061	0.00157171	0.0507
ggt_log	REFERENCE_CCR5_GNB_G_PLCB_G_PKC_SIGNALING_PATHWAY	kegg_medicus	0.001	0.00303773	0.00155624	0.0509
ggt_log	PATHOGEN_HPV_E5_TO_ANTIGEN_PROCESSING_AND_PRESENTATION_BY_MHC_CLASS_I_MOLECULES	kegg_medicus	5e-08	0.0030462	0.00156124	0.051
ggt_log	PATHOGEN_HTLV_1_P12_TO_ANTIGEN_PROCESSING_AND_PRESENTATION_BY_MHC_CLASS_I_MOLECULES	kegg_medicus	5e-08	0.0030462	0.00156124	0.051
ggt_log	PATHOGEN_KSHV_MIR1_2_TO_ANTIGEN_PROCESSING_AND_PRESENTATION_BY_MHC_CLASS_I_MOLECULES	kegg_medicus	5e-08	0.0030462	0.00156124	0.051
ast_log	VARIANT_MUTATION_CAUSED_ABERRANT_ABETA_TO_TRANSPORT_OF_CALCIUM	kegg_medicus	0.001	0.00323176	0.00165731	0.0512
ast_log	VARIANT_MUTATION_CAUSED_ABERRANT_SNCA_TO_VGCC_CA2_APOPTOTIC_PATHWAY	kegg_medicus	0.001	0.00323176	0.00165731	0.0512
ast_log	VARIANT_SCRAPIE_CONFORMATION_PRPSC_TO_TRANSPORT_OF_CALCIUM	kegg_medicus	0.001	0.00323176	0.00165731	0.0512
ggt_log	REFERENCE_MLK_JNK_SIGNALING_PATHWAY	kegg_medicus	0.001	0.00302958	0.0015558	0.0515
ggt_log	JAK_STAT_SIGNALING_PATHWAY	kegg_legacy	5e-08	0.00301087	0.00154836	0.0518
ggt_log	TNFA_SIGNALING_VIA_NFKB	hallmark	0.001	0.00302252	0.00155456	0.0519
ggt_log	REFERENCE_NUCLEAR_EXPORT_OF_MRNA	kegg_medicus	5e-08	0.00299853	0.00154244	0.0519
ggt_log	REFERENCE_CXCR_GNB_G_PI3K_AKT_SIGNALING_PATHWAY	kegg_medicus	0.001	0.0030268	0.00155722	0.0519
ggt_log	VARIANT_MUTATION_CAUSED_ABERRANT_ABETA_TO_26S_PROTEASOME_MEDIATED_PROTEIN_DEGRADATION	kegg_medicus	0.001	0.00300976	0.00154944	0.0521
ggt_log	VARIANT_MUTATION_CAUSED_ABERRANT_SNCA_TO_26S_PROTEASOME_MEDIATED_PROTEIN_DEGRADATION	kegg_medicus	0.001	0.00300976	0.00154944	0.0521
ggt_log	VARIANT_SCRAPIE_CONFORMATION_PRPSC_TO_26S_PROTEASOME_MEDIATED_PROTEIN_DEGRADATION	kegg_medicus	0.001	0.00300976	0.00154944	0.0521
ast_log	LYSINE_DEGRADATION	kegg_legacy	0.001	0.00316894	0.00163285	0.0523
alt_log	PATHOGEN_SALMONELLA_SOPB_TO_RHOG_SIGNALING_PATHWAY	kegg_medicus	0.001	0.0029691	0.00153085	0.0524
ggt_log	REFERENCE_EGF_EGFR_RAS_RASSF1_SIGNALING_PATHWAY	kegg_medicus	0.001	-0.00302976	0.0015638	0.0527
alt_log	ESTROGEN_RESPONSE_EARLY	hallmark	5e-08	0.00293557	0.00151799	0.0531
ggt_log	ERBB_SIGNALING_PATHWAY	kegg_legacy	5e-08	0.00299241	0.00154749	0.0531
ggt_log	REFERENCE_MAGI_PTEN_SIGNALING_PATHWAY	kegg_medicus	0.001	0.00297616	0.00153985	0.0533
ggt_log	REFERENCE_CORE_NER_REACTION	kegg_medicus	0.001	0.00299347	0.00155082	0.0536
alt_log	HEDGEHOG_SIGNALING	hallmark	5e-08	-0.00295192	0.0015297	0.0536
alt_log	REFERENCE_AGE_RAGE_SIGNALING_PATHWAY	kegg_medicus	0.001	0.00294763	0.00152792	0.0537
alt_log	VARIANT_MUTATION_CAUSED_ABERRANT_ABETA_TO_AGE_RAGE_SIGNALING_PATHWAY	kegg_medicus	0.001	0.00294763	0.00152792	0.0537
alt_log	REFERENCE_ACTIVATION_OF_PRC2.2_BY_UBIQUITINATION_OF_H2AK119_IN_GERMLINE_GENES	kegg_medicus	0.001	0.00293971	0.00152758	0.0543
ggt_log	VARIANT_NOTCH_OVEREXPRESSION_TO_NOTCH_SIGNALING_PATHWAY	kegg_medicus	5e-08	0.00294797	0.00153322	0.0545
ggt_log	REFERENCE_ICOSLG_ICOS_PI3K_SIGNALING_PATHWAY	kegg_medicus	0.001	0.00297399	0.00154764	0.0547
ast_log	AMINOACYL_TRNA_BIOSYNTHESIS	kegg_legacy	0.001	0.00310516	0.0016165	0.0547
alt_log	REFERENCE_ACTIVATION_OF_PRC2.2_BY_UBIQUITINATION_OF_H2AK119_IN_GERMLINE_GENES	kegg_medicus	5e-08	0.00295496	0.00153931	0.0549
alt_log	REFERENCE_REGULATION_OF_GF_RTK_RAS_ERK_SIGNALING_PATHWAY_ADAPTOR_PROTEINS	kegg_medicus	0.001	0.00305008	0.00159096	0.0552
alt_log	REFERENCE_TRANSPORT_OF_CALCIUM	kegg_medicus	0.001	0.00290644	0.0015163	0.0553
alt_log	VARIANT_MUTATION_CAUSED_ABERRANT_PDYN_TO_TRANSPORT_OF_CALCIUM	kegg_medicus	0.001	0.00290644	0.0015163	0.0553
alt_log	HOMOLOGOUS_RECOMBINATION	kegg_legacy	0.001	0.00293531	0.00153258	0.0555
alt_log	GLIOMA	kegg_legacy	0.001	0.00292164	0.00152556	0.0555
alt_log	REFERENCE_EGF_EGFR_PLCG_CAMK_SIGNALING_PATHWAY	kegg_medicus	0.001	0.00292855	0.00152937	0.0555
alt_log	REFERENCE_PDGF_PDGFR_PLCG_CAMK_SIGNALING_PATHWAY	kegg_medicus	0.001	0.00292855	0.00152937	0.0555
alt_log	VARIANT_AMPLIFIED_EGFR_TO_PLCG_CAMK_SIGNALING_PATHWAY	kegg_medicus	0.001	0.00292855	0.00152937	0.0555
alt_log	VARIANT_AMPLIFIED_PDGFR_TO_PLCG_CAMK_SIGNALING_PATHWAY	kegg_medicus	0.001	0.00292855	0.00152937	0.0555
ggt_log	AMINO_SUGAR_AND_NUCLEOTIDE_SUGAR_METABOLISM	kegg_legacy	5e-08	0.00298355	0.00155866	0.0556
ast_log	REFERENCE_PLASMIN_MEDIATED_ACTIVATION_OF_LATENT_TGF_BETA	kegg_medicus	0.001	0.00313494	0.0016392	0.0558
ast_log	REFERENCE_FAS_JNK_SIGNALING_PATHWAY	kegg_medicus	5e-08	0.00307869	0.00161098	0.056
ast_log	VARIANT_MUTATION_INACTIVATED_DJ1_TO_FAS_JNK_SIGNALING_PATWHAY	kegg_medicus	5e-08	0.00307869	0.00161098	0.056
ast_log	REFERENCE_CD80_CD86_CTLA4_PP2A_SIGNALING_PATHWAY	kegg_medicus	0.001	0.00312514	0.00163742	0.0563
ggt_log	NOTCH_SIGNALING_PATHWAY	kegg_legacy	0.001	0.00294527	0.00154489	0.0566
ast_log	DILATED_CARDIOMYOPATHY	kegg_legacy	5e-08	0.00310421	0.00162908	0.0567
ast_log	HYPERTROPHIC_CARDIOMYOPATHY_HCM	kegg_legacy	5e-08	0.00310421	0.00162908	0.0567
alt_log	REFERENCE_AUTOPHAGOSOME_AND_LYSOSOME_FUSION_TETHERING_FACTOR	kegg_medicus	0.001	0.00290999	0.0015278	0.0568
ggt_log	P53_SIGNALING_PATHWAY	kegg_legacy	0.001	0.00298432	0.00156791	0.057
ast_log	PATHOGEN_ESCHERICHIA_ESPT_TO_RAC_SIGNALING_PATHWAY	kegg_medicus	0.001	0.00309002	0.00162511	0.0572
ast_log	PATHOGEN_ESCHERICHIA_MAP_TO_CDC42_SIGNALING_PATHWAY	kegg_medicus	0.001	0.00309002	0.00162511	0.0572
alt_log	RENIN_ANGIOTENSIN_SYSTEM	kegg_legacy	0.001	-0.00289669	0.00152413	0.0574
ast_log	VARIANT_CDH1_REDUCED_EXPRESSION_TO_BETA_CATENIN_SIGNALING_PATHWAY	kegg_medicus	0.001	0.00307802	0.00162477	0.0582
ggt_log	FC_GAMMA_R_MEDIATED_PHAGOCYTOSIS	kegg_legacy	0.001	0.0029366	0.00155053	0.0582
alt_log	REFERENCE_ALTERNATIVE_PATHWAY_OF_COMPLEMENT_CASCADE_C3B_BREAKDOWN	kegg_medicus	0.001	0.00290255	0.00153546	0.0587
alt_log	HEDGEHOG_SIGNALING_PATHWAY	kegg_legacy	0.001	0.00287383	0.00152133	0.0589
ast_log	ENV_FACTOR_PARAQUAT_TO_FAS_JNK_SIGNALING_PATHWAY	kegg_medicus	0.001	0.00309385	0.00163942	0.0591
ast_log	PATHOGEN_HTLV_1_TAX_TO_TNF_JNK_SIGNALING_PATHWAY	kegg_medicus	0.001	0.00309385	0.00163942	0.0591
ast_log	CALCIUM_SIGNALING_PATHWAY	kegg_legacy	0.001	0.00306238	0.00162699	0.0598
alt_log	BASAL_CELL_CARCINOMA	kegg_legacy	0.001	0.00285785	0.00151925	0.06
ggt_log	REFERENCE_LECTIN_PATHWAY_OF_COAGULATION_CASCADE_PROTHROMBIN_TO_THROMBIN	kegg_medicus	0.001	0.00294408	0.00156582	0.0601
alt_log	VARIANT_MLL_AF4_FUSION_TO_TRANSCRIPTIONAL_ACTIVATION	kegg_medicus	5e-08	0.00287994	0.00153184	0.0601
ggt_log	DRUG_METABOLISM_OTHER_ENZYMES	kegg_legacy	5e-08	0.00288804	0.00154165	0.061
alt_log	REFERENCE_BLOOD_GROUP_H_O_ANTIGEN_TYPE_1_BIOSYNTHESIS	kegg_medicus	5e-08	-0.00285768	0.00152705	0.0613
alt_log	REFERENCE_BLOOD_GROUP_H_O_ANTIGEN_TYPE_2_BIOSYNTHESIS	kegg_medicus	5e-08	-0.00285768	0.00152705	0.0613
alt_log	GLYCOSPHINGOLIPID_BIOSYNTHESIS_LACTO_AND_NEOLACTO_SERIES	kegg_legacy	5e-08	-0.00285768	0.00152705	0.0613
alt_log	GLYCINE_SERINE_AND_THREONINE_METABOLISM	kegg_legacy	5e-08	0.00285089	0.00152435	0.0615
alt_log	TYPE_II_DIABETES_MELLITUS	kegg_legacy	5e-08	-0.00283066	0.00151391	0.0615
ast_log	REFERENCE_AUTOPHAGY_VESICLE_NUCLEATION_ELONGATION_MATURATION_E3_UBIQUITIN_LIGASE_MALIN	kegg_medicus	0.001	0.00301851	0.00161466	0.0616
alt_log	PATHOGEN_YERSINIA_YOPH_TO_TCR_NFAT_SIGNALING_PATHWAY	kegg_medicus	0.001	0.00287068	0.00153604	0.0616
ggt_log	REFERENCE_HEME_BIOSYNTHESIS	kegg_medicus	0.001	0.00289747	0.00155087	0.0617
ggt_log	REFERENCE_AUTOPHAGY_VESICLE_NUCLEATION_ELONGATION_MATURATION_E3_UBIQUITIN_LIGASE_MALIN	kegg_medicus	0.001	0.00288387	0.00154478	0.0619
ast_log	NOTCH_SIGNALING	hallmark	0.001	0.003016	0.00161684	0.0621
alt_log	PATHOGEN_HCV_CORE_TO_ERK_SIGNALING_PATHWAY	kegg_medicus	0.001	0.00282996	0.00151767	0.0622
ggt_log	REFERENCE_HGF_MET_RAS_ERK_SIGNALING_PATHWAY	kegg_medicus	0.001	-0.00288396	0.00154706	0.0623
ggt_log	OXIDATIVE_PHOSPHORYLATION	kegg_legacy	0.001	0.0029106	0.00156168	0.0624
ggt_log	CELL_ADHESION_MOLECULES_CAMS	kegg_legacy	5e-08	0.00286597	0.00153788	0.0624
ggt_log	PATHOGEN_SARS_COV_2_S_N_TO_LECTIN_PATHWAY_OF_COAGULATION_CASCADE	kegg_medicus	0.001	0.00291627	0.00156537	0.0625
ggt_log	REFERENCE_LECTIN_PATHWAY_OF_COAGULATION_CASCADE_FIBRINOGEN_TO_FIBRIN	kegg_medicus	0.001	0.00291627	0.00156537	0.0625
ast_log	REFERENCE_GLOBAL_GENOME_NER	kegg_medicus	0.001	0.0030296	0.00162628	0.0625
alt_log	VARIANT_MUTATION_CAUSED_ABERRANT_HTT_TO_ELECTRON_TRANSFER_IN_COMPLEX_III	kegg_medicus	0.001	-0.00282132	0.00151453	0.0625
alt_log	PEROXISOME	hallmark	5e-08	0.00281913	0.001514	0.0626
ast_log	GLUTATHIONE_METABOLISM	kegg_legacy	0.001	0.00301241	0.00161918	0.0628
ast_log	REFERENCE_CX3CR1_GNAI_AC_PKA_SIGNALING_PATHWAY	kegg_medicus	0.001	-0.00301384	0.00162137	0.0631
ast_log	REFERENCE_PTH_PTH1R_PKA_SIGNALING_PATHWAY	kegg_medicus	0.001	-0.00301384	0.00162137	0.0631
ggt_log	REFERENCE_TLR1_2_4_NFKB_SIGNALING_PATHWAY	kegg_medicus	5e-08	0.00293346	0.00158055	0.0635
ggt_log	REFERENCE_TLR5_NFKB_SIGNALING_PATHWAY	kegg_medicus	5e-08	0.00293346	0.00158055	0.0635
ggt_log	REFERENCE_TNF_NFKB_SIGNALING_PATHWAY	kegg_medicus	5e-08	0.00293346	0.00158055	0.0635
ast_log	REFERENCE_EGF_EGFR_ACTIN_SIGNALING_PATHWAY	kegg_medicus	0.001	0.00301258	0.00162349	0.0635
ast_log	TRYPTOPHAN_METABOLISM	kegg_legacy	0.001	0.00312227	0.0016832	0.0636
alt_log	REFERENCE_HGF_MET_RAS_ERK_SIGNALING_PATHWAY	kegg_medicus	5e-08	-0.00285308	0.00153996	0.0639
alt_log	VARIANT_MET_OVEREXPRESSION_TO_RAS_ERK_SIGNALING_PATHWAY	kegg_medicus	5e-08	-0.00285308	0.00153996	0.0639
alt_log	VARIANT_MUTATION_ACTIVATED_MET_TO_RAS_ERK_SIGNALING_PATHWAY	kegg_medicus	5e-08	-0.00285308	0.00153996	0.0639
ast_log	REFERENCE_ORGANIZATION_OF_THE_INNER_KINETOCHORE	kegg_medicus	5e-08	0.00303484	0.00163828	0.064
alt_log	REFERENCE_BETA_OXIDATION_ACYL_COA_SYNTHESIS	kegg_medicus	5e-08	0.00286841	0.00155032	0.0643
ggt_log	REFERENCE_REGULATION_OF_NLRP3_INFLAMMASOME_SIGNALING_PATHWAY_NLRP3_INHIBITION	kegg_medicus	5e-08	0.00283931	0.00153721	0.0647
ggt_log	VARIANT_AMPLIFIED_REL_TO_TRANSCRIPTION	kegg_medicus	0.001	0.00283522	0.00153553	0.0648
ggt_log	REFERENCE_TSC1_2_MTORC1_SIGNALING_PATHWAY	kegg_medicus	0.001	0.00284276	0.00154	0.0649
ggt_log	VARIANT_AMPLIFIED_MYC_TO_CELL_CYCLE_G1_S	kegg_medicus	0.001	0.00286942	0.00155561	0.0651
ast_log	REFERENCE_FAS_JNK_SIGNALING_PATHWAY	kegg_medicus	0.001	0.00299144	0.00162394	0.0655
ast_log	REFERENCE_MISMATCH_REPAIR	kegg_medicus	0.001	0.00303603	0.00164849	0.0655
ast_log	MISMATCH_REPAIR	kegg_legacy	0.001	0.00303603	0.00164849	0.0655
ggt_log	REFERENCE_TBK1_MEDIATED_AUTOPHAGOSOME_FORMATION	kegg_medicus	0.001	-0.00285	0.00154947	0.0659
alt_log	PORPHYRIN_AND_CHLOROPHYLL_METABOLISM	kegg_legacy	5e-08	0.00282291	0.00153521	0.0659
ggt_log	FRUCTOSE_AND_MANNOSE_METABOLISM	kegg_legacy	0.001	0.00284727	0.00154847	0.066
alt_log	REFERENCE_REGULATION_OF_NLRP3_INFLAMMASOME_SIGNALING_PATHWAY_NLRP3_INHIBITION	kegg_medicus	5e-08	0.00278976	0.00152088	0.0666
ggt_log	PATHOGEN_HIV_TAT_TO_TLR2_4_NFKB_SIGNALING_PATHWAY	kegg_medicus	5e-08	0.00282335	0.00154236	0.0672
ggt_log	PATHOGEN_SARS_COV_2_S_TO_ANGII_AT1R_NOX2_SIGNALING_PATHWAY	kegg_medicus	5e-08	0.00282335	0.00154236	0.0672
ggt_log	REFERENCE_TNF_JNK_SIGNALING_PATHWAY	kegg_medicus	5e-08	0.00282335	0.00154236	0.0672
ggt_log	REFERENCE_TNF_RIPK1_3_SIGNALING_PATHWAY	kegg_medicus	5e-08	0.00282335	0.00154236	0.0672
alt_log	REFERENCE_CLASSICAL_PATHWAY_OF_COMPLEMENT_CASCADE_C4_C2_TO_C3_CONVERTASE_FORMATION	kegg_medicus	0.001	0.00288303	0.00157523	0.0672
alt_log	PEROXISOME	kegg_legacy	5e-08	0.00285845	0.00156695	0.0681
ggt_log	PATHOGEN_EBV_EBNA2_TO_RBP_JK_MEDIATED_TRANSCRIPTION	kegg_medicus	0.001	0.00285454	0.0015664	0.0684
ast_log	ANGIOGENESIS	hallmark	0.001	0.0029555	0.00162569	0.0691
ast_log	VARIANT_MUTATION_CAUSED_ABERRANT_PSEN_TO_MGLUR5_CA2_APOPTOTIC_PATHWAY	kegg_medicus	0.001	0.0029901	0.00164529	0.0692
ast_log	REFERENCE_KISS1_KISS1R_PLCB_PKC_SIGNALING_PATHWAY	kegg_medicus	0.001	0.00295102	0.00162473	0.0693
ast_log	REFERENCE_TRH_TRHR_PLCB_PKC_SIGNALING_PATHWAY	kegg_medicus	0.001	0.00295102	0.00162473	0.0693
ggt_log	PATHOGEN_HIV_VPR_TAT_TO_TNF_JNK_SIGNALING_PATHWAY	kegg_medicus	0.001	0.00282083	0.0015555	0.0698
ggt_log	PATHOGEN_SARS_COV_2_S_N_TO_LECTIN_PATHWAY_OF_COAGULATION_CASCADE	kegg_medicus	5e-08	0.00285769	0.00157639	0.0699
ggt_log	REFERENCE_LECTIN_PATHWAY_OF_COAGULATION_CASCADE_FIBRINOGEN_TO_FIBRIN	kegg_medicus	5e-08	0.00285769	0.00157639	0.0699
ggt_log	REFERENCE_LECTIN_PATHWAY_OF_COAGULATION_CASCADE_PROTHROMBIN_TO_THROMBIN	kegg_medicus	5e-08	0.00285769	0.00157639	0.0699
alt_log	REFERENCE_DNA_REPLICATION_LICENSING	kegg_medicus	5e-08	0.0027368	0.00151156	0.0702
ggt_log	PYRUVATE_METABOLISM	kegg_legacy	0.001	0.00291734	0.00161253	0.0704
ggt_log	GLYOXYLATE_AND_DICARBOXYLATE_METABOLISM	kegg_legacy	0.001	0.00279141	0.00154411	0.0706
ast_log	REFERENCE_NAD_BIOSYNTHESIS	kegg_medicus	0.001	-0.00305501	0.00169085	0.0708
ast_log	REFERENCE_NALP12_INFLAMMASOME_SIGNALING_PATHWAY	kegg_medicus	0.001	0.00293884	0.00163032	0.0714
alt_log	PATHOGEN_ESCHERICHIA_EAE_TIR_TO_ACTIN_SIGNALING_PATHWAY	kegg_medicus	0.001	-0.00275369	0.0015288	0.0717
alt_log	REFERENCE_EGF_EGFR_ACTIN_SIGNALING_PATHWAY	kegg_medicus	0.001	-0.00275369	0.0015288	0.0717
alt_log	ECM_RECEPTOR_INTERACTION	kegg_legacy	5e-08	0.0027687	0.00153756	0.0717
alt_log	ABC_TRANSPORTERS	kegg_legacy	5e-08	0.00272601	0.00151513	0.072
alt_log	PATHOGEN_SHIGELLA_IPAH7.8_TO_NLRP3_INFLAMMASOME_SIGNALING_PATHWAY	kegg_medicus	0.001	0.00272501	0.00151538	0.0721
alt_log	ALDOSTERONE_REGULATED_SODIUM_REABSORPTION	kegg_legacy	0.001	0.00271377	0.00151182	0.0726
ggt_log	PATHOGEN_HCMV_US28_TO_GNB_G_PI3K_NFKB_SIGNALING_PATHWAY	kegg_medicus	0.001	0.00281365	0.001568	0.0727
ggt_log	REFERENCE_CCR2_GNB_G_PI3K_NFKB_SIGNALING_PATHWAY	kegg_medicus	0.001	0.00281365	0.001568	0.0727
alt_log	REFERENCE_COPII_VESICLE_FORMATION	kegg_medicus	0.001	0.00273039	0.00152177	0.0728
ggt_log	REFERENCE_P300_P21_CELL_CYCLE_G1_S	kegg_medicus	0.001	0.00280577	0.00156539	0.0731
ggt_log	PATHOGEN_HPV_E6_TO_NOTCH_SIGNALING_PATHWAY_N00382	kegg_medicus	0.001	0.00278767	0.00155539	0.0731
ast_log	INFLAMMATORY_RESPONSE	hallmark	0.001	0.00290713	0.00162212	0.0731
ggt_log	REFERENCE_DNA_DEGRADATION_BY_EXTRACELLULAR_ENDOLYSOSOMAL_DNASE	kegg_medicus	5e-08	0.00276397	0.00154287	0.0732
ggt_log	REFERENCE_CCR_CXCR_GNB_G_PI3K_RAC_SIGNALING_PATHWAY	kegg_medicus	0.001	0.00277468	0.00155018	0.0735
ggt_log	CHRONIC_MYELOID_LEUKEMIA	kegg_legacy	0.001	0.00275734	0.00154097	0.0736
ast_log	PATHOGEN_HBV_HBX_TO_RAS_ERK_SIGNALING_PATHWAY	kegg_medicus	0.001	0.00295177	0.00165044	0.0737
ast_log	REFERENCE_CA2_PYK2_RAS_ERK_SIGNALING_PATHWAY	kegg_medicus	0.001	0.00295177	0.00165044	0.0737
ast_log	REFERENCE_P4_PR_RAS_ERK_SIGNALING_PATHWAY	kegg_medicus	0.001	0.00295177	0.00165044	0.0737
alt_log	REFERENCE_BCR_PLCG_CALCINEURIN_SIGNALING_PATHWAY	kegg_medicus	0.001	0.00271558	0.00151885	0.0738
alt_log	PROGESTERONE_MEDIATED_OOCYTE_MATURATION	kegg_legacy	0.001	0.0027255	0.00152571	0.074
alt_log	STEROID_BIOSYNTHESIS	kegg_legacy	0.001	0.00271724	0.00152417	0.0746
alt_log	ENDOCYTOSIS	kegg_legacy	5e-08	0.00271668	0.00152506	0.0749
alt_log	LYSINE_DEGRADATION	kegg_legacy	5e-08	0.0027564	0.00154787	0.0749
ggt_log	REFERENCE_DOUBLE_HOLLIDAY_JUNCTION_RESOLUTION	kegg_medicus	0.001	0.00280008	0.00157323	0.0751
alt_log	REFERENCE_TGFA_EGFR_PLCG_PKC_SIGNALING_PATHWAY	kegg_medicus	0.001	0.00270635	0.00152094	0.0752
ggt_log	REFERENCE_GLYCOGEN_BIOSYNTHESIS	kegg_medicus	0.001	0.00274099	0.00154133	0.0754
ggt_log	VARIANT_AMPLIFIED_CCND1_TO_CELL_CYCLE_G1_S	kegg_medicus	0.001	0.00275737	0.00155119	0.0755
ast_log	VARIANT_MUTATION_ACTIVATED_FGFR3_TO_RAS_ERK_SIGNALING_PATHWAY	kegg_medicus	0.001	0.00291635	0.00164268	0.0758
alt_log	REGULATION_OF_AUTOPHAGY	kegg_legacy	5e-08	-0.00270462	0.00152348	0.0759
ggt_log	NATURAL_KILLER_CELL_MEDIATED_CYTOTOXICITY	kegg_legacy	5e-08	0.00274304	0.00154539	0.0759
ggt_log	VARIANT_AMPLIFIED_CDK4_TO_CELL_CYCLE_G1_S	kegg_medicus	0.001	0.00275629	0.00155301	0.0759
ggt_log	PATHOGEN_EBV_EBNA3C_TO_CELL_CYCLE_G1_S_N00483	kegg_medicus	0.001	0.00276471	0.00155862	0.0761
ggt_log	REFERENCE_P16_CELL_CYCLE_G1_S	kegg_medicus	0.001	0.00276471	0.00155862	0.0761
alt_log	REFERENCE_CDC25_CELL_CYCLE_G2_M	kegg_medicus	0.001	0.0027051	0.00152523	0.0761
alt_log	REFERENCE_CONDENSIN_LOADING	kegg_medicus	5e-08	0.00270166	0.00152389	0.0763
ggt_log	PATHOGEN_HTLV_1_TAX_TO_P21_CELL_CYCLE_G1_S_N00498	kegg_medicus	0.001	0.0027289	0.00153956	0.0763
ggt_log	REFERENCE_CA2_ENTRY_VOLTAGE_GATED_CA2_CHANNEL	kegg_medicus	0.001	0.00276807	0.0015632	0.0766
alt_log	HYPERTROPHIC_CARDIOMYOPATHY_HCM	kegg_legacy	0.001	0.00271573	0.00153693	0.0772
ast_log	PATHOGEN_ESCHERICHIA_EAE_TIR_TO_ACTIN_SIGNALING_PATHWAY	kegg_medicus	0.001	0.00287406	0.00162658	0.0772
alt_log	REFERENCE_BETA_OXIDATION	kegg_medicus	5e-08	-0.00267728	0.00151931	0.078
ggt_log	REFERENCE_GLYCOLYSIS	kegg_medicus	0.001	0.00287016	0.00162887	0.0781
ggt_log	SPHINGOLIPID_METABOLISM	kegg_legacy	5e-08	0.00273605	0.00155285	0.0781
ast_log	HOMOLOGOUS_RECOMBINATION	kegg_legacy	0.001	0.00285714	0.00162233	0.0782
alt_log	VARIANT_MUTATION_ACTIVATED_SMO_TO_HEDGEHOG_SIGNALING_PATHWAY	kegg_medicus	0.001	0.00267334	0.00152222	0.0791
alt_log	VARIANT_MUTATION_INACTIVATED_PTCH1_TO_HEDGEHOG_SIGNALING_PATHWAY	kegg_medicus	0.001	0.00267334	0.00152222	0.0791
ast_log	REFERENCE_GLYCOLYSIS	kegg_medicus	5e-08	0.00286353	0.00163084	0.0791
ggt_log	PATHOGEN_HIV_VPR_TO_CDC25_CELL_CYCLE_G2M	kegg_medicus	0.001	0.00270871	0.00154293	0.0792
ggt_log	REFERENCE_WEE1_CELL_CYCLE_G2_M	kegg_medicus	0.001	0.00270871	0.00154293	0.0792
ast_log	REFERENCE_FGF_FGFR_PI3K_SIGNALING_PATHWAY	kegg_medicus	5e-08	0.00288142	0.00164479	0.0798
ast_log	VEGF_SIGNALING_PATHWAY	kegg_legacy	5e-08	0.00287735	0.00164279	0.0799
ggt_log	REFERENCE_II_BLOOD_GROUP_ANTIGEN_BIOSYNTHESIS	kegg_medicus	0.001	-0.00270975	0.00155008	0.0804
ast_log	REFERENCE_NLRP1_INFLAMMASOME_SIGNALING_PATHWAY	kegg_medicus	0.001	0.00285912	0.0016356	0.0805
ast_log	REFERENCE_CA2_CAM_VGCC_RYR_SIGNALING_PATHWAY	kegg_medicus	0.001	-0.0028486	0.00163206	0.0809
alt_log	STEROID_BIOSYNTHESIS	kegg_legacy	5e-08	0.00266661	0.00152779	0.0809
alt_log	PROTEIN_SECRETION	hallmark	5e-08	0.00266763	0.00153003	0.0812
ast_log	REFERENCE_TELOMERASE_RNA_MATURATION	kegg_medicus	0.001	0.00283419	0.00162802	0.0817
ast_log	REFERENCE_TESTOSTERONE_BIOSYNTHESIS	kegg_medicus	0.001	0.0028344	0.00162884	0.0818
alt_log	REFERENCE_CARDIAC_TYPE_VGCC_RYR_SIGNALING	kegg_medicus	0.001	0.00265656	0.00152783	0.0821
ast_log	VARIANT_CDX2_OVEREXPRESSION_TO_TRANSCRIPTIONAL_ACTIVATION	kegg_medicus	0.001	0.00282468	0.00162575	0.0823
ggt_log	REFERENCE_LYSOSOMAL_CA2_RELEASE	kegg_medicus	0.001	0.00268656	0.00154664	0.0824
alt_log	DILATED_CARDIOMYOPATHY	kegg_legacy	0.001	0.00267921	0.00154299	0.0825
ast_log	CYTOKINE_CYTOKINE_RECEPTOR_INTERACTION	kegg_legacy	0.001	0.00281125	0.00162069	0.0828
alt_log	REFERENCE_MISMATCH_REPAIR	kegg_medicus	0.001	0.00268789	0.00155008	0.0829
alt_log	MISMATCH_REPAIR	kegg_legacy	0.001	0.00268789	0.00155008	0.0829
alt_log	REFERENCE_ATR_P21_CELL_CYCLE_G2_M	kegg_medicus	0.001	0.00263087	0.00151806	0.0831
ggt_log	MTOR_SIGNALING_PATHWAY	kegg_legacy	5e-08	0.0026812	0.00154815	0.0833
ggt_log	NEUROACTIVE_LIGAND_RECEPTOR_INTERACTION	kegg_legacy	0.001	0.00267847	0.00154732	0.0834
ast_log	REFERENCE_COPI_VESICLE_FORMATION	kegg_medicus	0.001	0.00279926	0.00161729	0.0835
alt_log	VARIANT_MUTATION_CAUSED_ABERRANT_ABETA_TO_VGCC_CA2_APOPTOTIC_PATHWAY_N01006	kegg_medicus	0.001	0.00263671	0.00152505	0.0838
alt_log	OOCYTE_MEIOSIS	kegg_legacy	5e-08	0.00262348	0.00151778	0.0839
ggt_log	REFERENCE_OKAZAKI_FRAGMENT_MATURATION	kegg_medicus	5e-08	0.00270668	0.0015661	0.0839
ggt_log	NON_HOMOLOGOUS_END_JOINING	kegg_legacy	5e-08	0.00270668	0.0015661	0.0839
ggt_log	PATHOGEN_EBV_BARF1_TO_INTRINSIC_APOPTOTIC_PATHWAY	kegg_medicus	0.001	0.00268159	0.00155195	0.084
ggt_log	VARIANT_BCL2_OVEREXPRESSION_TO_INTRINSIC_APOPTOTIC_PATHWAY	kegg_medicus	0.001	0.00268159	0.00155195	0.084
ggt_log	VARIANT_MUTATION_CAUSED_ABERRANT_SOD1_TO_INTRINSIC_APOPTOTIC_PATHWAY	kegg_medicus	0.001	0.00268159	0.00155195	0.084
alt_log	VARIANT_EML4_ALK_FUSION_KINASE_TO_RAS_ERK_SIGNALING_PATHWAY	kegg_medicus	0.001	0.00263346	0.00152443	0.0841
ast_log	REFERENCE_CARDIAC_TYPE_VGCC_RYR_SIGNALING	kegg_medicus	0.001	0.00281546	0.0016301	0.0841
ast_log	PATHOGEN_HPV_E5_TO_ANTIGEN_PROCESSING_AND_PRESENTATION_BY_MHC_CLASS_I_MOLECULES	kegg_medicus	5e-08	0.0028157	0.00163139	0.0844
ast_log	PATHOGEN_HTLV_1_P12_TO_ANTIGEN_PROCESSING_AND_PRESENTATION_BY_MHC_CLASS_I_MOLECULES	kegg_medicus	5e-08	0.0028157	0.00163139	0.0844
ast_log	PATHOGEN_KSHV_MIR1_2_TO_ANTIGEN_PROCESSING_AND_PRESENTATION_BY_MHC_CLASS_I_MOLECULES	kegg_medicus	5e-08	0.0028157	0.00163139	0.0844
ggt_log	PATHOGEN_HPV_E6_TO_NOTCH_SIGNALING_PATHWAY_N00381	kegg_medicus	0.001	0.00268041	0.00155307	0.0844
ggt_log	INTESTINAL_IMMUNE_NETWORK_FOR_IGA_PRODUCTION	kegg_legacy	5e-08	0.00268625	0.00155664	0.0844
ggt_log	REFERENCE_LONG_PATCH_BER	kegg_medicus	5e-08	0.00269017	0.00155981	0.0846
ggt_log	DNA_REPLICATION	kegg_legacy	5e-08	0.00269017	0.00155981	0.0846
alt_log	REFERENCE_N_GLYCAN_PRECURSOR_BIOSYNTHESIS_ALG6_TO_OST	kegg_medicus	0.001	-0.00261293	0.00151639	0.0849
ggt_log	REFERENCE_GLOBAL_GENOME_NER	kegg_medicus	5e-08	0.00265581	0.00154378	0.0854
ggt_log	REFERENCE_TRANSCRIPTION_COUPLED_NER	kegg_medicus	5e-08	0.00265581	0.00154378	0.0854
alt_log	UV_RESPONSE_UP	hallmark	5e-08	0.00265245	0.00154311	0.0856
ggt_log	ALPHA_LINOLENIC_ACID_METABOLISM	kegg_legacy	5e-08	0.0026917	0.00156615	0.0857
ggt_log	BIOSYNTHESIS_OF_UNSATURATED_FATTY_ACIDS	kegg_legacy	5e-08	0.0026917	0.00156615	0.0857
ggt_log	NEUROTROPHIN_SIGNALING_PATHWAY	kegg_legacy	5e-08	0.00264986	0.00154383	0.0861
alt_log	VARIANT_OLIGOMERIC_CONFORMATION_PRPC_TO_ANTEROGRADE_AXONAL_TRANSPORT	kegg_medicus	0.001	0.00261281	0.0015223	0.0861
ggt_log	REFERENCE_ACTIVIN_SIGNALING_PATHWAY	kegg_medicus	0.001	0.00264076	0.0015395	0.0863
ggt_log	REFERENCE_NODAL_SIGNALING_PATHWAY	kegg_medicus	0.001	0.00264076	0.0015395	0.0863
ggt_log	REFERENCE_CROSSTALK_BETWEEN_EXTRINSIC_AND_INTRINSIC_APOPTOTIC_PATHWAYS	kegg_medicus	0.001	0.0026715	0.00155782	0.0864
alt_log	INSULIN_SIGNALING_PATHWAY	kegg_legacy	0.001	0.00260241	0.00151864	0.0866
ggt_log	FC_EPSILON_RI_SIGNALING_PATHWAY	kegg_legacy	5e-08	0.00264537	0.00154416	0.0867
alt_log	LYSOSOME	kegg_legacy	5e-08	0.00260755	0.00152216	0.0867
ast_log	WNT_SIGNALING_PATHWAY	kegg_legacy	5e-08	0.00275711	0.00161195	0.0872
ggt_log	BASE_EXCISION_REPAIR	kegg_legacy	0.001	0.00263797	0.00154239	0.0872
ggt_log	REFERENCE_HGF_MET_PI3K_SIGNALING_PATHWAY	kegg_medicus	5e-08	-0.00264046	0.00154418	0.0873
ggt_log	REFERENCE_HGF_MET_RAS_ERK_SIGNALING_PATHWAY	kegg_medicus	5e-08	-0.00264046	0.00154418	0.0873
ggt_log	VARIANT_AMPLIFIED_MET_TO_PI3K_SIGNALING_PATHWAY	kegg_medicus	5e-08	-0.00264046	0.00154418	0.0873
ggt_log	VARIANT_MET_OVEREXPRESSION_TO_RAS_ERK_SIGNALING_PATHWAY	kegg_medicus	5e-08	-0.00264046	0.00154418	0.0873
ggt_log	VARIANT_MUTATION_ACTIVATED_MET_TO_PI3K_SIGNALING_PATHWAY	kegg_medicus	5e-08	-0.00264046	0.00154418	0.0873
alt_log	REFERENCE_AUTOPHAGY_VESICLE_NUCLEATION_ELONGATION_MATURATION_E3_UBIQUITIN_LIGASE_MALIN	kegg_medicus	0.001	0.00259987	0.00152065	0.0873
ggt_log	REFERENCE_GF_RTK_PI3K_SIGNALING_PATHWAY	kegg_medicus	0.001	0.00265269	0.00155172	0.0874
ast_log	VARIANT_AMPLIFIED_MYCN_TO_TRANSCRIPTIONAL_ACTIVATION	kegg_medicus	0.001	0.00275536	0.00161355	0.0877
ast_log	GNRH_SIGNALING_PATHWAY	kegg_legacy	0.001	0.00277672	0.00162733	0.088
ggt_log	ANDROGEN_RESPONSE	hallmark	5e-08	0.00262795	0.00154135	0.0882
ast_log	VARIANT_MUTATION_CAUSED_ABERRANT_ATXN1_TO_RORA_MEDIATED_TRANSCRIPTION	kegg_medicus	0.001	0.00277118	0.00162701	0.0885
ast_log	ANGIOGENESIS	hallmark	5e-08	0.00276469	0.00162488	0.0889
alt_log	REFERENCE_ICOSLG_ICOS_PI3K_SIGNALING_PATHWAY	kegg_medicus	0.001	-0.00258563	0.00152135	0.0892
ggt_log	REFERENCE_ANGIOTENSIN_ALDOSTERONE_SIGNALING_PATHWAY	kegg_medicus	0.001	0.00263605	0.00155111	0.0892
ast_log	PATHOGEN_HPV_E5_TO_EGFR_RAS_ERK_SIGNALING_PATHWAY	kegg_medicus	0.001	0.00279979	0.00164784	0.0893
ast_log	REFERENCE_AREG_EGFR_RAS_ERK_SIGNALING_PATHWAY	kegg_medicus	0.001	0.00279979	0.00164784	0.0893
ast_log	REFERENCE_EGF_EGFR_RAS_ERK_SIGNALING_PATHWAY	kegg_medicus	0.001	0.00279979	0.00164784	0.0893
ast_log	REFERENCE_EGF_ERBB2_RAS_ERK_SIGNALING_PATHWAY	kegg_medicus	0.001	0.00279979	0.00164784	0.0893
ast_log	REFERENCE_EREG_EGFR_RAS_ERK_SIGNALING_PATHWAY	kegg_medicus	0.001	0.00279979	0.00164784	0.0893
ast_log	REFERENCE_KITLG_KIT_RAS_ERK_SIGNALING_PATHWAY	kegg_medicus	0.001	0.00279979	0.00164784	0.0893
ast_log	VARIANT_AMPLIFIED_PDGFR_TO_RAS_ERK_SIGNALING_PATHWAY	kegg_medicus	0.001	0.00279979	0.00164784	0.0893
ast_log	VARIANT_BCR_ABL_FUSION_KINASE_TO_RAS_ERK_SIGNALING_PATHWAY	kegg_medicus	0.001	0.00279979	0.00164784	0.0893
ast_log	VARIANT_DUPLICATION_OR_MUTATION_ACTIVATED_FLT3_TO_RAS_ERK_SIGNALING_PATHWAY	kegg_medicus	0.001	0.00279979	0.00164784	0.0893
ast_log	VARIANT_EGF_OVEREXPRESSION_TO_RAS_ERK_SIGNALING_PATHWAY	kegg_medicus	0.001	0.00279979	0.00164784	0.0893
ast_log	VARIANT_MUTATION_ACTIVATED_EGFR_TO_RAS_ERK_SIGNALING_PATHWAY	kegg_medicus	0.001	0.00279979	0.00164784	0.0893
ast_log	VARIANT_MUTATION_ACTIVATED_KIT_TO_RAS_ERK_SIGNALING_PATHWAY	kegg_medicus	0.001	0.00279979	0.00164784	0.0893
ggt_log	REFERENCE_BMP_HAMP_SIGNALING_PATHWAY_AUXILIARY_FACTOR	kegg_medicus	0.001	0.00263917	0.00155429	0.0895
ast_log	HEMATOPOIETIC_CELL_LINEAGE	kegg_legacy	0.001	0.00275133	0.00162075	0.0896
ast_log	REFERENCE_HGF_MET_RAS_ERK_SIGNALING_PATHWAY	kegg_medicus	0.001	0.00279176	0.00164458	0.0896
ast_log	INOSITOL_PHOSPHATE_METABOLISM	kegg_legacy	0.001	0.00275471	0.00162308	0.0897
ast_log	REFERENCE_AUTOPHAGY_VESICLE_NUCLEATION_ELONGATION_MATURATION_PI3P_SYNTHESIS_BY_PI3KC3_C1	kegg_medicus	0.001	-0.00279823	0.00164937	0.0898
alt_log	REFERENCE_PDL_PD1_SHP_PI3K_SIGNALING_PATHWAY	kegg_medicus	5e-08	0.00268303	0.00158331	0.0902
ggt_log	REFERENCE_GF_RTK_PI3K_SIGNALING_PATHWAY	kegg_medicus	5e-08	0.00264142	0.00155927	0.0903
ggt_log	REFERENCE_GF_RTK_RAS_PI3K_SIGNALING_PATHWAY	kegg_medicus	5e-08	0.00264142	0.00155927	0.0903
ggt_log	REFERENCE_ORIGIN_UNWINDING_AND_ELONGATION	kegg_medicus	0.001	0.00262353	0.00154885	0.0903
ggt_log	REFERENCE_DEUBIQUITINATION_OF_H2AK119	kegg_medicus	0.001	0.00260724	0.00154256	0.091
ggt_log	VARIANT_MET_OVEREXPRESSION_TO_RAS_ERK_SIGNALING_PATHWAY	kegg_medicus	0.001	-0.00261135	0.00154703	0.0914
ggt_log	REFERENCE_REGULATION_OF_COMPLEMENT_CASCADE_CFHR	kegg_medicus	0.001	0.00261898	0.00155209	0.0915
alt_log	REFERENCE_EGF_EGFR_RAS_JNK_SIGNALING_PATHWAY	kegg_medicus	0.001	0.00259746	0.00153968	0.0916
ggt_log	REFERENCE_CORE_NER_REACTION	kegg_medicus	5e-08	0.00259023	0.0015358	0.0917
ggt_log	NUCLEOTIDE_EXCISION_REPAIR	kegg_legacy	5e-08	0.00259023	0.0015358	0.0917
ggt_log	ENV_FACTOR_NNK_NNN_TO_RAS_ERK_SIGNALING_PATHWAY	kegg_medicus	5e-08	0.00261629	0.00155196	0.0918
ggt_log	REFERENCE_NUCLEAR_INITIATED_ESTROGEN_SIGNALING_PATHWAY	kegg_medicus	5e-08	0.00261629	0.00155196	0.0918
ast_log	REFERENCE_TYPE_II_INTERFERON_TO_JAK_STAT_SIGNALING_PATHWAY	kegg_medicus	0.001	0.00274076	0.00162768	0.0922
ast_log	ARRHYTHMOGENIC_RIGHT_VENTRICULAR_CARDIOMYOPATHY_ARVC	kegg_legacy	0.001	0.00275332	0.00163517	0.0922
ggt_log	PATHOGEN_HIV_GP120_TO_CXCR4_GNB_G_RAC_SIGNALING_PATHWAY	kegg_medicus	0.001	0.00259793	0.00154377	0.0924
ggt_log	REFERENCE_CXCR4_GNB_G_RAC_SIGNALING_PATHWAY	kegg_medicus	0.001	0.00259793	0.00154377	0.0924
ast_log	VARIANT_MUTATION_INACTIVATED_APC_TO_WNT_SIGNALING_PATHWAY	kegg_medicus	0.001	0.00272593	0.00162235	0.0929
alt_log	PROTEIN_EXPORT	kegg_legacy	5e-08	-0.00260101	0.00154862	0.093
ast_log	REFERENCE_ICOSLG_ICOS_PI3K_SIGNALING_PATHWAY	kegg_medicus	0.001	0.00272546	0.00162277	0.0931
ast_log	REGULATION_OF_ACTIN_CYTOSKELETON	kegg_legacy	5e-08	0.00277147	0.00165209	0.0934
alt_log	AXON_GUIDANCE	kegg_legacy	0.001	0.00255155	0.00152215	0.0937
ggt_log	REFERENCE_26S_PROTEASOME_MEDIATED_PROTEIN_DEGRADATION	kegg_medicus	0.001	0.00260208	0.00155238	0.0937
ggt_log	VARIANT_MUTATION_CAUSED_ABERRANT_SOD1_TO_26S_PROTEASOME_MEDIATED_PROTEIN_DEGRADATION	kegg_medicus	0.001	0.00260208	0.00155238	0.0937
ggt_log	VARIANT_MUTATION_INACTIVATED_UBQLN2_TO_26S_PROTEASOME_MEDIATED_PROTEIN_DEGRADATION	kegg_medicus	0.001	0.00260208	0.00155238	0.0937
ast_log	HEMATOPOIETIC_CELL_LINEAGE	kegg_legacy	5e-08	0.00270467	0.00161705	0.0944
ast_log	REFERENCE_PYRIN_INFLAMMASOME_SIGNALING_PATHWAY	kegg_medicus	0.001	0.0027298	0.00163244	0.0945
ast_log	PATHOGEN_KSHV_VGPCR_TO_GNB_G_PI3K_AKT_SIGNALING_PATHWAY	kegg_medicus	0.001	0.00273529	0.00163684	0.0947
ast_log	REFERENCE_CXCR_GNB_G_PI3K_AKT_SIGNALING_PATHWAY	kegg_medicus	0.001	0.00273529	0.00163684	0.0947
alt_log	REFERENCE_MDM2_P21_CELL_CYCLE_G1_S_N00066	kegg_medicus	0.001	0.00255066	0.00152646	0.0947
alt_log	VARIANT_AMPLIFIED_MDM2_TO_P21_CELL_CYCLE_G1_S	kegg_medicus	0.001	0.00255066	0.00152646	0.0947
ast_log	MYC_TARGETS_V1	hallmark	5e-08	0.00272235	0.00162988	0.0949
ast_log	REFERENCE_REGULATION_OF_GF_RTK_RAS_ERK_SIGNALING_PTP	kegg_medicus	0.001	-0.00270988	0.00162456	0.0953
ggt_log	PATHOGEN_KSHV_VCYCLIN_TO_CELL_CYCLE_G1_S	kegg_medicus	5e-08	0.00258793	0.00155171	0.0954
ggt_log	ERBB_SIGNALING_PATHWAY	kegg_legacy	0.001	0.00257223	0.00154372	0.0957
ggt_log	ENV_FACTOR_METALS_TO_KEAP1_NRF2_SIGNALIG_PATHWAY	kegg_medicus	0.001	0.00256704	0.00154079	0.0957
ast_log	PATHOGEN_ESCHERICHIA_ESPJ_TO_IGG_FCGR_RAC_SIGNALING_PATHWAY	kegg_medicus	0.001	-0.00271472	0.00162952	0.0957
ggt_log	REFERENCE_IL1_IL1R_P38_SIGNALING_PATHWAY	kegg_medicus	0.001	0.00258759	0.00155349	0.0958
ggt_log	REFERENCE_GPCR_PLCB_ITPR_SIGNALING_PATHWAY	kegg_medicus	0.001	0.00257803	0.00154823	0.0959
ast_log	ENDOCYTOSIS	kegg_legacy	5e-08	0.00268662	0.0016138	0.096
ast_log	REFERENCE_WNT_SIGNALING_PATHWAY	kegg_medicus	0.001	0.0027146	0.00163088	0.096
ast_log	VARIANT_LRP6_OVEREXPRESSION_TO_WNT_SIGNALING_PATHWAY	kegg_medicus	0.001	0.0027146	0.00163088	0.096
ggt_log	B_CELL_RECEPTOR_SIGNALING_PATHWAY	kegg_legacy	0.001	0.00258509	0.00155317	0.096
alt_log	REFERENCE_ACTIVATION_OF_PRC2.2_BY_UBIQUITINATION_OF_H2AK119	kegg_medicus	0.001	0.00252712	0.00151885	0.0961
ggt_log	ALLOGRAFT_REJECTION	kegg_legacy	5e-08	0.00255824	0.00153819	0.0963
ggt_log	GRAFT_VERSUS_HOST_DISEASE	kegg_legacy	5e-08	0.00255824	0.00153819	0.0963
ggt_log	REFERENCE_IL1_IL1R_JNK_SIGNALING_PATHWAY	kegg_medicus	0.001	0.00257596	0.00154931	0.0964
ggt_log	WNT_SIGNALING_PATHWAY	kegg_legacy	5e-08	0.00261299	0.00157374	0.0968
ast_log	PATHOGEN_HCMV_GB_TO_PDGFR_RAS_ERK_SIGNALING_PATHWAY	kegg_medicus	0.001	0.00273151	0.0016465	0.0971
ast_log	REFERENCE_PDGF_PDGFR_RAS_ERK_SIGNALING_PATHWAY	kegg_medicus	0.001	0.00273151	0.0016465	0.0971
ggt_log	REFERENCE_HOMOLOGOUS_RECOMBINATION	kegg_medicus	5e-08	0.00254332	0.0015362	0.0978
ast_log	REFERENCE_BCR_PLCG_ITPR_SIGNALING_PATHWAY	kegg_medicus	0.001	0.002682	0.00162086	0.098
ast_log	REFERENCE_TELOMERE_ELONGATION	kegg_medicus	0.001	0.00270291	0.00163423	0.0981
ast_log	CELL_CYCLE	kegg_legacy	0.001	0.00270797	0.00163792	0.0983
ggt_log	PATHOGEN_ARSENIC_TO_ELECTRON_TRANSFER_IN_COMPLEX_II	kegg_medicus	0.001	0.00261899	0.00158527	0.0985
ast_log	VARIANT_MUTATION_CAUSED_ABERRANT_HTT_TO_MGLUR5_CA2_APOPTOTIC_PATHWAY	kegg_medicus	0.001	0.00268194	0.00162345	0.0985
ggt_log	REFERENCE_KINETOCHORE_MICROTUBULE_ATTACHMENT	kegg_medicus	0.001	0.00256935	0.00155547	0.0986
ggt_log	TYROSINE_METABOLISM	kegg_legacy	5e-08	0.0025661	0.00155428	0.0987
ast_log	REFERENCE_CORE_NER_REACTION	kegg_medicus	0.001	0.00269221	0.00163274	0.0992
ggt_log	VARIANT_LOSS_OF_RASSF1_TO_RAS_RASSF1_SIGNALING_PATHWAY	kegg_medicus	0.001	-0.0025453	0.00154476	0.0994
ast_log	GLYCINE_SERINE_AND_THREONINE_METABOLISM	kegg_legacy	5e-08	0.00267458	0.00162347	0.0995
ast_log	ONE_CARBON_POOL_BY_FOLATE	kegg_legacy	5e-08	0.00267458	0.00162347	0.0995
ggt_log	NOD_LIKE_RECEPTOR_SIGNALING_PATHWAY	kegg_legacy	0.001	0.00256326	0.00155763	0.0998
alt_log	PATHOGEN_SARS_COV_2_S_TO_ANGII_AT1R_NOX2_SIGNALING_PATHWAY	kegg_medicus	0.001	0.00249911	0.00151881	0.0999
alt_log	REFERENCE_RORA_MEDIATED_TRANSCRIPTION	kegg_medicus	5e-08	0.00251425	0.00152871	0.1
alt_log	VARIANT_MUTATION_CAUSED_ABERRANT_ATXN1_TO_RORA_MEDIATED_TRANSCRIPTION	kegg_medicus	5e-08	0.00251425	0.00152871	0.1
alt_log	REFERENCE_NUCLEAR_EXPORT_OF_MRNA	kegg_medicus	0.001	0.00251383	0.00153131	0.101
alt_log	CELL_CYCLE	kegg_legacy	5e-08	0.00248544	0.00151719	0.101
ast_log	REFERENCE_HEDGEHOG_SIGNALING_PATHWAY_PTCH_CORECEPTOR	kegg_medicus	5e-08	-0.0026336	0.00160866	0.102
ggt_log	CHEMOKINE_SIGNALING_PATHWAY	kegg_legacy	5e-08	0.00254376	0.00155497	0.102
ggt_log	CALCIUM_SIGNALING_PATHWAY	kegg_legacy	0.001	0.0025356	0.00155027	0.102
ggt_log	REFERENCE_BLOCKING_UBIQUITINATION_OF_H2AK119_BY_CK2	kegg_medicus	0.001	0.00252358	0.00154358	0.102
alt_log	REFERENCE_HEME_BIOSYNTHESIS	kegg_medicus	5e-08	0.00249314	0.00152547	0.102
alt_log	REFERENCE_NOTCH_MESP2_SIGNALING	kegg_medicus	0.001	-0.00250084	0.00153237	0.103
alt_log	REFERENCE_AHR_SIGNALING_PATHWAY	kegg_medicus	5e-08	0.00244886	0.00150111	0.103
alt_log	REFERENCE_HIF_1_SIGNALING_PATHWAY	kegg_medicus	5e-08	0.00244886	0.00150111	0.103
alt_log	VARIANT_LOSS_OF_VHL_TO_HIF_1_SIGNALING_PATHWAY	kegg_medicus	5e-08	0.00244886	0.00150111	0.103
ggt_log	NUCLEOTIDE_EXCISION_REPAIR	kegg_legacy	0.001	0.00251682	0.00154443	0.103
alt_log	REFERENCE_BLOOD_GROUP_H_O_ANTIGEN_TYPE_2_BIOSYNTHESIS	kegg_medicus	0.001	-0.00249683	0.00153249	0.103
ggt_log	NON_SMALL_CELL_LUNG_CANCER	kegg_legacy	5e-08	0.00255702	0.00157084	0.104
alt_log	LEUKOCYTE_TRANSENDOTHELIAL_MIGRATION	kegg_legacy	5e-08	0.00253991	0.00156586	0.105
ast_log	UBIQUITIN_MEDIATED_PROTEOLYSIS	kegg_legacy	5e-08	0.00265246	0.00163531	0.105
ast_log	REFERENCE_LEUCINE_DEGRADATION	kegg_medicus	0.001	0.00263905	0.0016271	0.105
ast_log	REFERENCE_KERATAN_SULFATE_DEGRADATION	kegg_medicus	5e-08	0.00266434	0.00164409	0.105
alt_log	REFERENCE_BCR_PLCG_ITPR_SIGNALING_PATHWAY	kegg_medicus	0.001	0.00246894	0.00152598	0.106
ggt_log	REFERENCE_IRE1A_JNK_SIGNALING_PATHWAY	kegg_medicus	0.001	0.00250689	0.00155122	0.106
ast_log	HYPERTROPHIC_CARDIOMYOPATHY_HCM	kegg_legacy	0.001	0.00262602	0.0016275	0.107
ggt_log	REFERENCE_ACH_CHRN_PI3K_SIGNALING_PATHWAY	kegg_medicus	0.001	0.00252981	0.00156864	0.107
ggt_log	REFERENCE_EGF_EGFR_PI3K_SIGNALING_PATHWAY	kegg_medicus	0.001	0.00252981	0.00156864	0.107
ggt_log	REFERENCE_P4_PR_PI3K_SIGNALING_PATHWAY	kegg_medicus	0.001	0.00252981	0.00156864	0.107
ggt_log	VARIANT_AMPLIFIED_EGFR_TO_PI3K_SIGNALING_PATHWAY	kegg_medicus	0.001	0.00252981	0.00156864	0.107
ggt_log	VARIANT_AMPLIFIED_PDGFR_TO_PI3K_SIGNALING_PATHWAY	kegg_medicus	0.001	0.00252981	0.00156864	0.107
ggt_log	VARIANT_EGF_OVEREXPRESSION_TO_PI3K_SIGNALING_PATHWAY	kegg_medicus	0.001	0.00252981	0.00156864	0.107
ggt_log	VARIANT_LOSS_OF_NKX3_1_TO_PI3K_SIGNALING_PATHWAY	kegg_medicus	0.001	0.00252981	0.00156864	0.107
ggt_log	VARIANT_MUTATION_ACTIVATED_EGFR_TO_PI3K_SIGNALING_PATHWAY	kegg_medicus	0.001	0.00252981	0.00156864	0.107
ggt_log	VARIANT_MUTATION_ACTIVATED_KIT_TO_PI3K_SIGNALING_PATHWAY	kegg_medicus	0.001	0.00252981	0.00156864	0.107
ggt_log	VARIANT_MUTATION_ACTIVATED_RET_TO_PI3K_SIGNALING_PATHWAY	kegg_medicus	0.001	0.00252981	0.00156864	0.107
ggt_log	HOMOLOGOUS_RECOMBINATION	kegg_legacy	5e-08	0.00249789	0.00154946	0.107
alt_log	PANTOTHENATE_AND_COA_BIOSYNTHESIS	kegg_legacy	0.001	0.00249151	0.001546	0.107
ast_log	VARIANT_AMPLIFIED_FGFR_TO_RAS_ERK_SIGNALING_PATHWAY	kegg_medicus	0.001	0.00265593	0.00165304	0.108
ast_log	CELL_CYCLE	kegg_legacy	5e-08	0.00261684	0.00162966	0.108
ggt_log	REFERENCE_TRANSCRIPTION_COUPLED_NER	kegg_medicus	0.001	0.00248316	0.00154712	0.108
alt_log	REFERENCE_GF_RTK_RAS_PI3K_SIGNALING_PATHWAY	kegg_medicus	0.001	-0.00247775	0.00154534	0.109
ast_log	JAK_STAT_SIGNALING_PATHWAY	kegg_legacy	0.001	0.00264237	0.00164895	0.109
ggt_log	REFERENCE_GLYCOGEN_DEGRADATION_AMYLASE_	kegg_medicus	0.001	0.00248126	0.00154844	0.109
ast_log	PATHOGEN_HTLV_1_P12_TO_JAK_STAT_SIGNALING_PATHWAY	kegg_medicus	0.001	0.00264508	0.00165141	0.109
ggt_log	PROSTATE_CANCER	kegg_legacy	5e-08	0.00252123	0.00157418	0.109
ggt_log	REFERENCE_NOTCH_PROTEOLYTIC_ACTIVATION	kegg_medicus	0.001	0.0024965	0.00155943	0.109
ast_log	HISTIDINE_METABOLISM	kegg_legacy	0.001	0.00270688	0.00169106	0.109
ast_log	PATHOGEN_KSHV_LANA_TO_WNT_SIGNALING_PATHWAY	kegg_medicus	5e-08	0.0026193	0.00163878	0.11
ast_log	PATHOGEN_SALMONELLA_AVRA_TO_BETA_CATENIN_SIGNALING_PATHWAY	kegg_medicus	5e-08	0.0026193	0.00163878	0.11
ast_log	VARIANT_CDH1_REDUCED_EXPRESSION_TO_BETA_CATENIN_SIGNALING_PATHWAY	kegg_medicus	5e-08	0.0026193	0.00163878	0.11
ast_log	VARIANT_MUTATION_INACTIVATED_APC_TO_WNT_SIGNALING_PATHWAY	kegg_medicus	5e-08	0.0026193	0.00163878	0.11
ast_log	VARIANT_MUTATION_INACTIVATED_AXIN_TO_WNT_SIGNALING_PATHWAY	kegg_medicus	5e-08	0.0026193	0.00163878	0.11
alt_log	VARIANT_AMPLIFIED_MYCN_TO_TRANSCRIPTIONAL_ACTIVATION	kegg_medicus	0.001	0.00245323	0.00153524	0.11
alt_log	ENV_FACTOR_DCE_TO_DNA_ADDUCTS	kegg_medicus	5e-08	0.00243924	0.0015269	0.11
alt_log	REFERENCE_KEAP1_NRF2_SIGNALING_PATHWAY	kegg_medicus	5e-08	0.00243924	0.0015269	0.11
alt_log	METABOLISM_OF_XENOBIOTICS_BY_CYTOCHROME_P450	kegg_legacy	5e-08	0.00243924	0.0015269	0.11
ggt_log	REFERENCE_LPA_GNA12_13_RHOA_SIGNALING_PATHWAY	kegg_medicus	0.001	0.00247953	0.00155225	0.11
ggt_log	REFERENCE_LPAR_GNB_G_RHO_SIGNALING_PATHWAY	kegg_medicus	0.001	0.0024794	0.00155233	0.11
alt_log	PATHOGEN_HTLV_1_TAX_TO_NFY_MEDIATED_TRANSCRIPTION	kegg_medicus	5e-08	0.00242774	0.00152085	0.11
alt_log	REFERENCE_ANTIGEN_PROCESSING_AND_PRESENTATION_BY_MHC_CLASS_II_MOLECULES	kegg_medicus	5e-08	0.00242774	0.00152085	0.11
alt_log	ASTHMA	kegg_legacy	5e-08	0.00242774	0.00152085	0.11
alt_log	INTESTINAL_IMMUNE_NETWORK_FOR_IGA_PRODUCTION	kegg_legacy	5e-08	0.00242774	0.00152085	0.11
ggt_log	PROSTATE_CANCER	kegg_legacy	0.001	0.00247128	0.00154851	0.111
ast_log	PATHOGEN_SALMONELLA_AVRA_TO_BETA_CATENIN_SIGNALING_PATHWAY	kegg_medicus	0.001	0.00258956	0.00162445	0.111
ast_log	PATHOGEN_HIV_VPR_TAT_TO_TNF_JNK_SIGNALING_PATHWAY	kegg_medicus	0.001	0.00259512	0.00163112	0.112
ggt_log	VARIANT_MUTATION_CAUSED_ABERRANT_HTT_TO_ELECTRON_TRANSFER_IN_COMPLEX_III	kegg_medicus	0.001	-0.00244365	0.00153966	0.112
ast_log	REFERENCE_BMP9_10_SIGNALING_PATHWAY	kegg_medicus	0.001	0.00260186	0.00164062	0.113
ast_log	REFERENCE_CORE_NER_REACTION	kegg_medicus	5e-08	0.00256231	0.00161814	0.113
ast_log	REFERENCE_GLOBAL_GENOME_NER	kegg_medicus	5e-08	0.00256231	0.00161814	0.113
ast_log	REFERENCE_TRANSCRIPTION_COUPLED_NER	kegg_medicus	5e-08	0.00256231	0.00161814	0.113
ast_log	NUCLEOTIDE_EXCISION_REPAIR	kegg_legacy	5e-08	0.00256231	0.00161814	0.113
alt_log	RNA_DEGRADATION	kegg_legacy	5e-08	0.00243799	0.00154051	0.114
alt_log	GLYCOLYSIS	hallmark	5e-08	-0.00243205	0.00153681	0.114
alt_log	RENAL_CELL_CARCINOMA	kegg_legacy	0.001	0.00241863	0.00152838	0.114
ggt_log	REFERENCE_EGF_EGFR_RAS_RALGDS_SIGNALING_PATHWAY	kegg_medicus	0.001	-0.00247004	0.00156307	0.114
ggt_log	WNT_BETA_CATENIN_SIGNALING	hallmark	0.001	0.00245646	0.00155454	0.114
ast_log	REFERENCE_CDC25_CELL_CYCLE_G2_M	kegg_medicus	5e-08	0.00258294	0.00163462	0.114
ast_log	REFERENCE_FSHR_GNAS_PKA_SIGNALING_PATHWAY	kegg_medicus	0.001	-0.00256348	0.00162554	0.115
ast_log	GLYCOSPHINGOLIPID_BIOSYNTHESIS_GANGLIO_SERIES	kegg_legacy	5e-08	0.00263302	0.00166977	0.115
alt_log	REFERENCE_GLYCOLYSIS	kegg_medicus	5e-08	-0.0024325	0.00154276	0.115
ast_log	REFERENCE_IFN_RIPK1_3_SIGNALING_PATHWAY	kegg_medicus	0.001	0.00255612	0.0016227	0.115
ggt_log	PURINE_METABOLISM	kegg_legacy	5e-08	0.00247175	0.00157248	0.116
alt_log	REFERENCE_REGULATION_OF_GF_RTK_RAS_ERK_SIGNALING_RAS_UBIQUITINATION_BY_CUL3_COMPLEX	kegg_medicus	0.001	-0.00239798	0.00152708	0.116
alt_log	PORPHYRIN_AND_CHLOROPHYLL_METABOLISM	kegg_legacy	0.001	0.00239763	0.00152871	0.117
ggt_log	REFERENCE_ARL8_REGULATED_MICROTUBULE_PLUS_END_DIRECTED_TRANSPORT	kegg_medicus	5e-08	0.00245258	0.00156524	0.117
ggt_log	VARIANT_MUTATION_INACTIVATED_ATP2B3_TO_ANGIOTENSIN_ALDOSTERONE_SIGNALING_PATHWAY	kegg_medicus	0.001	0.00242672	0.00154979	0.117
ast_log	REFERENCE_LYSOSOMAL_CA2_RELEASE	kegg_medicus	0.001	0.00253219	0.00161861	0.118
ast_log	VARIANT_MUTATION_CAUSED_ABERRANT_ABETA_TO_MGLUR5_CA2_APOPTOTIC_PATHWAY	kegg_medicus	0.001	0.00254732	0.00162858	0.118
ast_log	REFERENCE_BLOOD_GROUP_H_O_ANTIGEN_TYPE_1_BIOSYNTHESIS	kegg_medicus	0.001	0.00254568	0.00162827	0.118
ast_log	PROPANOATE_METABOLISM	kegg_legacy	5e-08	0.00259256	0.00165891	0.118
ggt_log	REFERENCE_P27_CELL_CYCLE_G1_S	kegg_medicus	0.001	0.00240845	0.00154126	0.118
ast_log	GLYCOSYLPHOSPHATIDYLINOSITOL_GPI_ANCHOR_BIOSYNTHESIS	kegg_legacy	0.001	0.00255495	0.00163579	0.118
ggt_log	REFERENCE_ATR_SIGNALING	kegg_medicus	0.001	0.00241276	0.00154502	0.118
alt_log	PATHOGEN_HBV_LHBS_TO_PKC_ERK_SIGNALING_PATHWAY	kegg_medicus	5e-08	0.00236305	0.00151329	0.118
alt_log	REFERENCE_CXCL12_CXCR4_PKC_ERK_SIGNALING_PATHAWAY	kegg_medicus	5e-08	0.00236305	0.00151329	0.118
alt_log	REFERENCE_EGF_EGFR_PLCG_ERK_SIGNALING_PATHWAY	kegg_medicus	5e-08	0.00236305	0.00151329	0.118
alt_log	REFERENCE_GNRH_GNRHR_PLCB_PKC_SIGNALING_PATHWAY	kegg_medicus	5e-08	0.00236305	0.00151329	0.118
alt_log	VARIANT_EML4_ALK_FUSION_KINASE_TO_PLCG_ERK_SIGNALING_PATHWAY	kegg_medicus	5e-08	0.00236305	0.00151329	0.118
alt_log	VARIANT_MUTATION_ACTIVATED_EGFR_TO_PLCG_ERK_SIGNALING_PATHWAY	kegg_medicus	5e-08	0.00236305	0.00151329	0.118
alt_log	LONG_TERM_POTENTIATION	kegg_legacy	5e-08	0.00236305	0.00151329	0.118
ggt_log	REFERENCE_GLYCOLYSIS	kegg_medicus	5e-08	0.00258877	0.00165812	0.118
ggt_log	PYRUVATE_METABOLISM	kegg_legacy	5e-08	0.00258877	0.00165812	0.118
ggt_log	REFERENCE_TLR1_2_4_NFKB_SIGNALING_PATHWAY	kegg_medicus	0.001	0.00241892	0.00155082	0.119
ggt_log	GLIOMA	kegg_legacy	5e-08	0.00245008	0.00157118	0.119
ast_log	CARDIAC_MUSCLE_CONTRACTION	kegg_legacy	0.001	0.00254071	0.00162967	0.119
ggt_log	OLFACTORY_TRANSDUCTION	kegg_legacy	5e-08	0.00240152	0.00154342	0.12
ggt_log	TGF_BETA_SIGNALING_PATHWAY	kegg_legacy	0.001	0.00240182	0.00154496	0.12
ggt_log	REFERENCE_COHESIN_LOADING	kegg_medicus	0.001	0.00240351	0.00154677	0.12
ggt_log	REFERENCE_TLR5_NFKB_SIGNALING_PATHWAY	kegg_medicus	0.001	0.00241534	0.00155477	0.12
alt_log	E2F_TARGETS	hallmark	5e-08	0.00237343	0.00152807	0.12
ast_log	NON_SMALL_CELL_LUNG_CANCER	kegg_legacy	5e-08	0.00252932	0.00162846	0.12
ast_log	REFERENCE_DNA_END_RESECTION_AND_RPA_LOADING	kegg_medicus	5e-08	0.00253504	0.00163253	0.12
ast_log	REFERENCE_HOMOLOGOUS_RECOMBINATION	kegg_medicus	5e-08	0.00253504	0.00163253	0.12
ast_log	REFERENCE_HOMOLOGOUS_RECOMBINATION_IN_ICLR	kegg_medicus	5e-08	0.00253504	0.00163253	0.12
alt_log	BETA_ALANINE_METABOLISM	kegg_legacy	0.001	0.00251086	0.00161908	0.121
ast_log	REFERENCE_IL6_FAMILY_TO_JAK_STAT_SIGNALING_PATHWAY	kegg_medicus	0.001	0.00254235	0.00164459	0.122
ggt_log	AXON_GUIDANCE	kegg_legacy	0.001	0.00238855	0.00154594	0.122
ast_log	ENV_FACTOR_E2_TO_RAS_ERK_SIGNALING_PATHWAY	kegg_medicus	5e-08	0.00249839	0.00161866	0.123
ast_log	ENV_FACTOR_METALS_TO_RAS_ERK_SIGNALING_PATHWAY	kegg_medicus	5e-08	0.00249839	0.00161866	0.123
ast_log	ENV_FACTOR_NNK_NNN_TO_CHRNA7_E2F_SIGNALING_PATHWAY	kegg_medicus	5e-08	0.00249839	0.00161866	0.123
ast_log	ENV_FACTOR_NNK_NNN_TO_RAS_ERK_SIGNALING_PATHWAY	kegg_medicus	5e-08	0.00249839	0.00161866	0.123
ast_log	PATHOGEN_HCV_CORE_TO_ERK_SIGNALING_PATHWAY	kegg_medicus	5e-08	0.00249839	0.00161866	0.123
ast_log	PATHOGEN_KSHV_VGPCR_TO_GNB_G_ERK_SIGNALING_PATHWAY	kegg_medicus	5e-08	0.00249839	0.00161866	0.123
ast_log	REFERENCE_CHRNA7_E2F_SIGNALING_PATHWAY	kegg_medicus	5e-08	0.00249839	0.00161866	0.123
ast_log	REFERENCE_CXCR_GNB_G_ERK_SIGNALING_PATHWAY	kegg_medicus	5e-08	0.00249839	0.00161866	0.123
ast_log	REFERENCE_REGULATION_OF_GF_RTK_RAS_ERK_SIGNALING_MRAS_SHOC2_PP1_HOLOPHOSPHATASE	kegg_medicus	5e-08	0.00249839	0.00161866	0.123
ast_log	VARIANT_EML4_ALK_FUSION_KINASE_TO_RAS_ERK_SIGNALING_PATHWAY	kegg_medicus	5e-08	0.00249839	0.00161866	0.123
ast_log	VARIANT_HRAS_OVEREXPRESSION_TO_ERK_SIGNALING_PATHWAY	kegg_medicus	5e-08	0.00249839	0.00161866	0.123
ast_log	VARIANT_MUTATION_ACTIVATED_KRAS_NRAS_TO_ERK_SIGNALING_PATHWAY	kegg_medicus	5e-08	0.00249839	0.00161866	0.123
ast_log	VARIANT_RET_FUSION_KINASE_TO_RAS_ERK_SIGNALING_PATHWAY	kegg_medicus	5e-08	0.00249839	0.00161866	0.123
ast_log	VARIANT_TRK_FUSION_KINASE_TO_RAS_ERK_SIGNALING_PATHWAY	kegg_medicus	5e-08	0.00249839	0.00161866	0.123
ast_log	RENAL_CELL_CARCINOMA	kegg_legacy	5e-08	0.00254758	0.00165162	0.123
ggt_log	MYOGENESIS	hallmark	5e-08	0.00240462	0.00156151	0.124
alt_log	REFERENCE_PRE_IC_FORMATION	kegg_medicus	5e-08	0.00235444	0.0015317	0.124
ggt_log	PATHOGEN_HCMV_UL33_TO_GNB_G_RHO_SIGNALING_PATHWAY	kegg_medicus	0.001	0.00239614	0.00156232	0.125
ast_log	NICOTINATE_AND_NICOTINAMIDE_METABOLISM	kegg_legacy	0.001	-0.00250931	0.00163658	0.125
ast_log	O_GLYCAN_BIOSYNTHESIS	kegg_legacy	5e-08	-0.00256216	0.00167119	0.125
ast_log	VARIANT_MUTATION_CAUSED_ABERRANT_HTT_TO_26S_PROTEASOME_MEDIATED_PROTEIN_DEGRADATION	kegg_medicus	0.001	0.00250025	0.00163118	0.125
ggt_log	REFERENCE_CA2_CAM_VGCC_RYR_SIGNALING_PATHWAY	kegg_medicus	0.001	0.00237332	0.00154838	0.125
ggt_log	PATHOGEN_HTLV_1_TAX_TO_P21_CELL_CYCLE_G1_S_N00497	kegg_medicus	0.001	0.00235854	0.00153873	0.125
ggt_log	REFERENCE_MDM2_P21_CELL_CYCLE_G1_S_N00536	kegg_medicus	0.001	0.00235854	0.00153873	0.125
ggt_log	REFERENCE_BMP_SIGNALING_PATHWAY	kegg_medicus	0.001	0.00238303	0.00155509	0.125
ast_log	GLUTATHIONE_METABOLISM	kegg_legacy	5e-08	0.00248161	0.00162132	0.126
alt_log	VARIANT_MUTATION_ACTIVATED_KRAS_NRAS_TO_ERK_SIGNALING_PATHWAY	kegg_medicus	0.001	0.00232169	0.00151757	0.126
alt_log	REFERENCE_BCR_BCAP_CD19_PI3K_SIGNALING_PATHWAY	kegg_medicus	0.001	-0.00232542	0.00152234	0.127
alt_log	PATHOGEN_ARSENIC_TO_ELECTRON_TRANSFER_IN_COMPLEX_II	kegg_medicus	0.001	0.00250757	0.00164246	0.127
ggt_log	ENV_FACTOR_METALS_TO_JNK_SIGNALING_PATHWAY	kegg_medicus	0.001	0.00237215	0.0015555	0.127
ast_log	REFERENCE_TGFA_EGFR_RAS_ERK_SIGNALING_PATHWAY	kegg_medicus	0.001	0.00250548	0.00164323	0.127
alt_log	VIBRIO_CHOLERAE_INFECTION	kegg_legacy	5e-08	0.00232728	0.00152706	0.128
ast_log	REFERENCE_MGLUR5_CA2_APOPTOTIC_PATHWAY	kegg_medicus	0.001	0.00247295	0.00162475	0.128
alt_log	ARGININE_AND_PROLINE_METABOLISM	kegg_legacy	0.001	0.00236491	0.00155488	0.128
ggt_log	REFERENCE_REGULATION_OF_COMPLEMENT_CASCADE_MAC_INHIBITION	kegg_medicus	0.001	0.00234304	0.0015413	0.128
alt_log	REFERENCE_RELN_VLDLR_PI3K_SIGNALING_PATHWAY	kegg_medicus	0.001	-0.00232169	0.00152777	0.129
ast_log	ENV_FACTOR_NICOTINE_NNK_TO_PI3K_SIGNALING_PATHWAY	kegg_medicus	0.001	0.00247972	0.00163227	0.129
alt_log	REFERENCE_WNT_SIGNALING_MODULATION_WNT_ACYLATION	kegg_medicus	0.001	0.00231087	0.00152341	0.129
alt_log	REFERENCE_WNT_SIGNALING_MODULATION_WNT_INHIBITOR	kegg_medicus	0.001	0.00231087	0.00152341	0.129
ast_log	REFERENCE_AUTOPHAGY_VESICLE_NUCLEATION_ELONGATION_MATURATION_MTORC1_PI3KC3_C1	kegg_medicus	0.001	-0.00248737	0.0016401	0.129
ast_log	VARIANT_SCRAPIE_CONFORMATION_PRPSC_TO_MGLUR5_CA2_APOPTOTIC_PATHWAY	kegg_medicus	0.001	0.00246465	0.00162708	0.13
alt_log	INOSITOL_PHOSPHATE_METABOLISM	kegg_legacy	0.001	0.00230399	0.0015215	0.13
ast_log	VARIANT_FZD7_OVEREXPRESSION_TO_WNT_SIGNALING_PATHWAY	kegg_medicus	0.001	0.00247089	0.00163232	0.13
ast_log	PATHOGEN_ARSENIC_TO_ELECTRON_TRANSFER_IN_COMPLEX_II	kegg_medicus	5e-08	-0.0024789	0.00163925	0.13
ast_log	REFERENCE_CITRATE_CYCLE_SECOND_CARBON_OXIDATION_2	kegg_medicus	5e-08	-0.0024789	0.00163925	0.13
ast_log	WNT_BETA_CATENIN_SIGNALING	hallmark	5e-08	0.00243917	0.001613	0.13
ast_log	PATHOGEN_HCMV_UL33_TO_GNAQ_PLCB_G_CALCINEURIN_SIGNALING_PATHWAY	kegg_medicus	0.001	-0.00249381	0.00164915	0.13
ast_log	VARIANT_MUTATION_CAUSED_ABERRANT_ATXN1_TO_RORA_MEDIATED_TRANSCRIPTION	kegg_medicus	5e-08	0.00244682	0.00162432	0.132
ggt_log	PATHOGEN_HCV_CORE_TO_ERK_SIGNALING_PATHWAY	kegg_medicus	0.001	0.0023177	0.00154206	0.133
alt_log	REFERENCE_HEDGEHOG_SIGNALING_PATHWAY_PTCH_CORECEPTOR	kegg_medicus	0.001	-0.002294	0.00152759	0.133
ggt_log	P53_SIGNALING_PATHWAY	kegg_legacy	5e-08	0.00234903	0.00156431	0.133
alt_log	VARIANT_MUTATION_CAUSED_ABERRANT_HTT_TO_AUTOPHAGY_VESICLE_NUCLEATION	kegg_medicus	0.001	-0.00226998	0.00151226	0.133
ggt_log	INTERFERON_GAMMA_RESPONSE	hallmark	0.001	0.0022989	0.00153185	0.133
alt_log	REFERENCE_EARLY_ENDOSOMAL_FUSION	kegg_medicus	0.001	-0.0023104	0.00153969	0.133
ggt_log	REFERENCE_PKA_HOLOENZYME	kegg_medicus	0.001	0.00232187	0.00155073	0.134
alt_log	PATHOGEN_HIV_VPR_TO_CDC25_CELL_CYCLE_G2M	kegg_medicus	0.001	0.00229654	0.00153545	0.135
alt_log	REFERENCE_WEE1_CELL_CYCLE_G2_M	kegg_medicus	0.001	0.00229654	0.00153545	0.135
ggt_log	REFERENCE_ICOSLG_ICOS_PI3K_SIGNALING_PATHWAY	kegg_medicus	5e-08	0.00231577	0.00154968	0.135
ggt_log	REFERENCE_PDL_PD1_SHP_PI3K_SIGNALING_PATHWAY	kegg_medicus	5e-08	0.00231577	0.00154968	0.135
ast_log	NOTCH_SIGNALING_PATHWAY	kegg_legacy	0.001	0.00241964	0.00162047	0.135
alt_log	TGF_BETA_SIGNALING_PATHWAY	kegg_legacy	5e-08	-0.00230157	0.0015414	0.135
ggt_log	PATHOGEN_YERSINIA_YOPP_J_TO_TLR2_4_MAPK_SIGNALING_PATHWAY	kegg_medicus	0.001	0.0023257	0.00155873	0.136
alt_log	PATHOGEN_HTLV_1_TAX_TO_P21_CELL_CYCLE_G1_S_N00497	kegg_medicus	5e-08	0.00227368	0.0015241	0.136
alt_log	PATHOGEN_HTLV_1_TAX_TO_P21_CELL_CYCLE_G1_S_N00498	kegg_medicus	5e-08	0.00227368	0.0015241	0.136
alt_log	REFERENCE_MDM2_P21_CELL_CYCLE_G1_S_N00536	kegg_medicus	5e-08	0.00227368	0.0015241	0.136
alt_log	PATHOGEN_SARS_COV_2_S_TO_ANGII_AT1R_NOX2_SIGNALING_PATHWAY	kegg_medicus	5e-08	0.00227306	0.00152485	0.136
alt_log	REFERENCE_IL1_IL1R_P38_SIGNALING_PATHWAY	kegg_medicus	5e-08	0.00227306	0.00152485	0.136
alt_log	REFERENCE_NALP12_INFLAMMASOME_SIGNALING_PATHWAY	kegg_medicus	5e-08	0.00227306	0.00152485	0.136
alt_log	REFERENCE_NLRC4_INFLAMMASOME_SIGNALING_PATHWAY	kegg_medicus	5e-08	0.00227306	0.00152485	0.136
alt_log	REFERENCE_NLRP1_INFLAMMASOME_SIGNALING_PATHWAY	kegg_medicus	5e-08	0.00227306	0.00152485	0.136
alt_log	REFERENCE_PYRIN_INFLAMMASOME_SIGNALING_PATHWAY	kegg_medicus	5e-08	0.00227306	0.00152485	0.136
alt_log	PRION_DISEASES	kegg_legacy	5e-08	0.00227306	0.00152485	0.136
ast_log	ESTROGEN_RESPONSE_LATE	hallmark	5e-08	0.0024201	0.00162351	0.136
alt_log	DRUG_METABOLISM_CYTOCHROME_P450	kegg_legacy	5e-08	0.00228785	0.00153512	0.136
ast_log	BASAL_TRANSCRIPTION_FACTORS	kegg_legacy	5e-08	0.00241749	0.00162601	0.137
alt_log	PATHOGEN_ESCHERICHIA_MAP_TO_CDC42_SIGNALING_PATHWAY	kegg_medicus	0.001	-0.00226852	0.00152602	0.137
alt_log	PATHOGEN_SHIGELLA_IPAC_TO_ACTIN_SIGNALING_PATHWAY	kegg_medicus	0.001	-0.00226852	0.00152602	0.137
ggt_log	AUTOIMMUNE_THYROID_DISEASE	kegg_legacy	5e-08	0.00228604	0.00153943	0.138
alt_log	MTOR_SIGNALING_PATHWAY	kegg_legacy	0.001	-0.00227842	0.00153489	0.138
alt_log	ONE_CARBON_POOL_BY_FOLATE	kegg_legacy	0.001	0.00226446	0.00152615	0.138
ast_log	REFERENCE_LHCGR_GNAS_PKA_SIGNALING_PATHWAY	kegg_medicus	0.001	-0.00240329	0.00162045	0.138
ggt_log	PATHOGEN_SALMONELLA_SIFA_TO_MICROTUBULE_PLUS_END_DIRECTED_TRANSPORT	kegg_medicus	5e-08	0.00230488	0.00155482	0.138
ggt_log	RNA_DEGRADATION	kegg_legacy	5e-08	0.00227849	0.00153859	0.139
alt_log	PATHOGEN_EBV_EBNA1_TO_P53_MEDIATED_TRANSCRIPTION	kegg_medicus	0.001	0.00223399	0.00151076	0.139
alt_log	PATHOGEN_EBV_EBNA3C_TO_P53_MEDIATED_TRANSCRIPTION	kegg_medicus	0.001	0.00223399	0.00151076	0.139
alt_log	VARIANT_MUTATION_INACTIVATED_TP53_TO_TRANSCRIPTION	kegg_medicus	0.001	0.00223399	0.00151076	0.139
ggt_log	REFERENCE_FLCN_MTORC1_SIGNALING_PATHWAY	kegg_medicus	0.001	0.00227684	0.00154143	0.14
ast_log	PURINE_METABOLISM	kegg_legacy	5e-08	0.00239815	0.00162362	0.14
ggt_log	REFERENCE_CHRNA7_E2F_SIGNALING_PATHWAY	kegg_medicus	0.001	0.00229067	0.00155175	0.14
ggt_log	REFERENCE_MDM2_P21_CELL_CYCLE_G1_S_N00066	kegg_medicus	0.001	0.00230757	0.00156625	0.141
ggt_log	VARIANT_AMPLIFIED_MDM2_TO_P21_CELL_CYCLE_G1_S	kegg_medicus	0.001	0.00230757	0.00156625	0.141
alt_log	RENAL_CELL_CARCINOMA	kegg_legacy	5e-08	0.00226486	0.00153756	0.141
ast_log	CITRATE_CYCLE_TCA_CYCLE	kegg_legacy	0.001	-0.00240482	0.0016336	0.141
alt_log	REFERENCE_NOTCH_SIGNALING_PATHWAY	kegg_medicus	0.001	0.00228287	0.00155392	0.142
ast_log	PROTEIN_SECRETION	hallmark	5e-08	-0.00239167	0.00162862	0.142
ast_log	REFERENCE_CARDIAC_TYPE_VGCC_RYR_SIGNALING	kegg_medicus	5e-08	0.00240415	0.00163762	0.142
alt_log	REFERENCE_KITLG_KIT_PI3K_SIGNALING_PATHWAY	kegg_medicus	0.001	-0.00224713	0.00153127	0.142
alt_log	REFERENCE_PKR_EIF2ALPHA_SIGNALING_PATHWAY	kegg_medicus	0.001	0.00223531	0.00152632	0.143
alt_log	PATHOGEN_ESCHERICHIA_EAE_TIR_TCCP_TO_ACTIN_SIGNALING_PATHWAY	kegg_medicus	0.001	-0.00223767	0.00152905	0.143
ggt_log	REFERENCE_GF_RTK_RAS_PI3K_SIGNALING_PATHWAY	kegg_medicus	0.001	0.00227571	0.00155533	0.143
ggt_log	REFERENCE_GLUCONEOGENESIS	kegg_medicus	0.001	-0.00225779	0.00154492	0.144
ggt_log	VARIANT_MUTATION_CAUSED_ABERRANT_ABETA_TO_ANTEROGRADE_AXONAL_TRANSPORT	kegg_medicus	0.001	0.00227736	0.0015589	0.144
alt_log	REFERENCE_NALP12_INFLAMMASOME_SIGNALING_PATHWAY	kegg_medicus	0.001	0.00222864	0.0015257	0.144
alt_log	REFERENCE_GENE_SILENCING_BY_METHYLATION_OF_H3K27_AND_UBIQUITINATION_OF_H2AK119	kegg_medicus	5e-08	0.00223669	0.00153171	0.144
ast_log	NATURAL_KILLER_CELL_MEDIATED_CYTOTOXICITY	kegg_legacy	5e-08	0.0023664	0.00162272	0.145
ast_log	REFERENCE_FLCN_MTORC1_SIGNALING_PATHWAY	kegg_medicus	0.001	-0.00238818	0.001639	0.145
alt_log	AMINOACYL_TRNA_BIOSYNTHESIS	kegg_legacy	0.001	0.00220734	0.00151538	0.145
ggt_log	REFERENCE_CDC25_CELL_CYCLE_G2_M	kegg_medicus	0.001	0.00226265	0.00155468	0.146
ggt_log	REFERENCE_INACTIVATION_OF_CONDENSIN_I	kegg_medicus	5e-08	0.00226177	0.00155419	0.146
ggt_log	ENV_FACTOR_NNK_NNN_TO_CHRNA7_E2F_SIGNALING_PATHWAY	kegg_medicus	0.001	0.00226558	0.00155696	0.146
alt_log	REFERENCE_HIF_1_SIGNALING_PATHWAY	kegg_medicus	0.001	0.00219657	0.00151093	0.146
alt_log	VARIANT_LOSS_OF_VHL_TO_HIF_1_SIGNALING_PATHWAY	kegg_medicus	0.001	0.00219657	0.00151093	0.146
ggt_log	ENV_FACTOR_IRON_TO_ANTEROGRADE_AXONAL_TRANSPORT	kegg_medicus	0.001	0.00225008	0.00154791	0.146
ast_log	REFERENCE_MACHR_CA2_APOPTOTIC_PATHWAY	kegg_medicus	0.001	0.00236309	0.00162995	0.147
ast_log	VARIANT_MUTATION_CAUSED_ABERRANT_ABETA_TO_MACHR_CA2_APOPTOTIC_PATHWAY	kegg_medicus	0.001	0.00236309	0.00162995	0.147
ast_log	PATHOGEN_HCMV_US27_TO_CXCR4_GNB_G_PLCB_PKC_SIGNALING_PATHWAY	kegg_medicus	5e-08	0.00234136	0.0016166	0.148
ast_log	REFERENCE_CCR5_GNB_G_PLCB_G_PKC_SIGNALING_PATHWAY	kegg_medicus	5e-08	0.00234136	0.0016166	0.148
ast_log	REFERENCE_CXCR4_GNB_G_PLCB_PKC_SIGNALING_PATHWAY	kegg_medicus	5e-08	0.00234136	0.0016166	0.148
ast_log	REFERENCE_KISS1_KISS1R_PLCB_PKC_SIGNALING_PATHWAY	kegg_medicus	5e-08	0.00234136	0.0016166	0.148
ast_log	REFERENCE_MGLUR1_TRPC3_SIGNALING_PATHWAY	kegg_medicus	5e-08	0.00234136	0.0016166	0.148
ast_log	REFERENCE_TAC3_TACR3_PLC_PKC_SIGNALING_PATHWAY	kegg_medicus	5e-08	0.00234136	0.0016166	0.148
ast_log	REFERENCE_TGFA_EGFR_PLCG_PKC_SIGNALING_PATHWAY	kegg_medicus	5e-08	0.00234136	0.0016166	0.148
ast_log	REFERENCE_TRH_TRHR_PLCB_PKC_SIGNALING_PATHWAY	kegg_medicus	5e-08	0.00234136	0.0016166	0.148
ast_log	REFERENCE_TSH_DUOX2_TG_SIGNALING_PATHWAY	kegg_medicus	5e-08	0.00234136	0.0016166	0.148
ggt_log	VARIANT_MUTATION_INACTIVATED_VCP_TO_26S_PROTEASOME_MEDIATED_PROTEIN_DEGRADATION	kegg_medicus	0.001	0.0022485	0.00155489	0.148
ast_log	IL2_STAT5_SIGNALING	hallmark	0.001	0.00235651	0.00163188	0.149
ast_log	FATTY_ACID_METABOLISM	hallmark	0.001	0.00237905	0.0016478	0.149
alt_log	RNA_POLYMERASE	kegg_legacy	5e-08	0.00220491	0.00152758	0.149
ggt_log	REFERENCE_ASSEMBLY_AND_TRAFFICKING_OF_TELOMERASE	kegg_medicus	5e-08	0.00223254	0.00154697	0.149
ggt_log	REFERENCE_GNRH_GNRHR_PLCB_PKC_SIGNALING_PATHWAY	kegg_medicus	0.001	0.00223734	0.0015509	0.149
ggt_log	REFERENCE_BMP_HAMP_SIGNALING_PATHWAY	kegg_medicus	0.001	0.00223937	0.00155313	0.149
alt_log	REFERENCE_WNT_SIGNALING_PATHWAY	kegg_medicus	0.001	0.00218904	0.00151958	0.15
alt_log	VARIANT_LRP6_OVEREXPRESSION_TO_WNT_SIGNALING_PATHWAY	kegg_medicus	0.001	0.00218904	0.00151958	0.15
ggt_log	PATHOGEN_KSHV_LANA_TO_WNT_SIGNALING_PATHWAY	kegg_medicus	5e-08	0.0023058	0.00160283	0.15
ggt_log	REFERENCE_PDL_PD1_SHP_PI3K_SIGNALING_PATHWAY	kegg_medicus	0.001	0.00222907	0.0015509	0.151
alt_log	REFERENCE_HORMONE_LIKE_CYTOKINE_TO_JAK_STAT_SIGNALING_PATHWAY	kegg_medicus	0.001	-0.00221505	0.00154117	0.151
ast_log	REFERENCE_DNA_REPLICATION_LICENSING	kegg_medicus	0.001	-0.00237008	0.00164909	0.151
ggt_log	ACUTE_MYELOID_LEUKEMIA	kegg_legacy	0.001	0.00221348	0.00154064	0.151
ast_log	REFERENCE_WNT_SIGNALING_MODULATION_SOST_LRP4	kegg_medicus	0.001	0.00233191	0.0016238	0.151
alt_log	REFERENCE_IL1_IL1R_P38_SIGNALING_PATHWAY	kegg_medicus	0.001	0.00219602	0.00152946	0.151
ggt_log	REFERENCE_KERATAN_SULFATE_DEGRADATION	kegg_medicus	5e-08	0.00230768	0.00160805	0.151
ggt_log	GLYCOSAMINOGLYCAN_DEGRADATION	kegg_legacy	5e-08	0.00230768	0.00160805	0.151
ggt_log	GLYCOSPHINGOLIPID_BIOSYNTHESIS_GANGLIO_SERIES	kegg_legacy	5e-08	0.00230768	0.00160805	0.151
ggt_log	REFERENCE_KINETOCHORE_FIBER_ORGANIZATION	kegg_medicus	0.001	0.0022243	0.00155045	0.151
alt_log	REFERENCE_HGF_MET_PI3K_SIGNALING_PATHWAY	kegg_medicus	5e-08	-0.00221733	0.00154576	0.151
alt_log	REFERENCE_RTK_PLCG_ITPR_SIGNALING_PATHWAY	kegg_medicus	5e-08	-0.00221733	0.00154576	0.151
alt_log	VARIANT_AMPLIFIED_MET_TO_PI3K_SIGNALING_PATHWAY	kegg_medicus	5e-08	-0.00221733	0.00154576	0.151
alt_log	VARIANT_MUTATION_ACTIVATED_MET_TO_PI3K_SIGNALING_PATHWAY	kegg_medicus	5e-08	-0.00221733	0.00154576	0.151
ast_log	REFERENCE_CONDENSIN_LOADING	kegg_medicus	5e-08	0.00233997	0.00163129	0.151
ast_log	REFERENCE_INACTIVATION_OF_CONDENSIN_I	kegg_medicus	5e-08	0.00233997	0.00163129	0.151
alt_log	REFERENCE_NOTCH_LIGAND_UBIQUITYLATION	kegg_medicus	0.001	0.00218234	0.00152295	0.152
alt_log	ASCORBATE_AND_ALDARATE_METABOLISM	kegg_legacy	0.001	0.00224599	0.001568	0.152
ggt_log	PATHOGEN_HPV_E6_TO_NOTCH_SIGNALING_PATHWAY_N00382	kegg_medicus	5e-08	0.00222555	0.00155402	0.152
ggt_log	REFERENCE_NOTCH_PROTEOLYTIC_ACTIVATION	kegg_medicus	5e-08	0.00222555	0.00155402	0.152
ast_log	ARRHYTHMOGENIC_RIGHT_VENTRICULAR_CARDIOMYOPATHY_ARVC	kegg_legacy	5e-08	0.00234084	0.0016352	0.152
ggt_log	PRIMARY_IMMUNODEFICIENCY	kegg_legacy	0.001	0.0022067	0.00154188	0.152
ggt_log	NOTCH_SIGNALING_PATHWAY	kegg_legacy	5e-08	0.00220286	0.00154285	0.153
ggt_log	REFERENCE_PLASMIN_MEDIATED_ACTIVATION_OF_LATENT_TGF_BETA	kegg_medicus	5e-08	0.00221437	0.00155407	0.154
ggt_log	REFERENCE_TGF_BETA_SIGNALING_PATHWAY	kegg_medicus	5e-08	0.00221437	0.00155407	0.154
ast_log	REFERENCE_P300_P21_CELL_CYCLE_G1_S	kegg_medicus	0.001	0.00231294	0.00162514	0.155
alt_log	REFERENCE_SKELETAL_TYPE_VGCC_RYR_SIGNALING	kegg_medicus	0.001	0.00218456	0.00153547	0.155
ast_log	PATHOGEN_EBV_EBNA3C_TO_P27_CELL_CYCLE_G1_S_N00264	kegg_medicus	0.001	-0.0023387	0.00164431	0.155
ast_log	REFERENCE_P27_CELL_CYCLE_G1_S	kegg_medicus	0.001	-0.0023387	0.00164431	0.155
ast_log	VARIANT_AMPLIFIED_MYC_TO_P27_CELL_CYCLE_G1_S	kegg_medicus	0.001	-0.0023387	0.00164431	0.155
ast_log	VARIANT_IGF2_OVEREXPRESSION_TO_RAS_ERK_SIGNALING_PATHWAY	kegg_medicus	0.001	0.0023354	0.00164629	0.156
ast_log	PROGESTERONE_MEDIATED_OOCYTE_MATURATION	kegg_legacy	5e-08	0.00230082	0.00162393	0.157
alt_log	REFERENCE_DOUBLE_STRAND_BREAK_SIGNALING	kegg_medicus	0.001	0.00214647	0.00151526	0.157
ggt_log	GALACTOSE_METABOLISM	kegg_legacy	0.001	0.00218818	0.00154538	0.157
ast_log	VARIANT_MET_OVEREXPRESSION_TO_RAS_ERK_SIGNALING_PATHWAY	kegg_medicus	0.001	0.00232727	0.0016454	0.157
ast_log	VARIANT_MUTATION_ACTIVATED_MET_TO_RAS_ERK_SIGNALING_PATHWAY	kegg_medicus	0.001	0.00232727	0.0016454	0.157
ggt_log	APICAL_SURFACE	hallmark	0.001	0.0021802	0.00154269	0.158
ast_log	GLYCOSPHINGOLIPID_BIOSYNTHESIS_LACTO_AND_NEOLACTO_SERIES	kegg_legacy	0.001	0.00233378	0.00165186	0.158
alt_log	REFERENCE_BETA_OXIDATION_ACYL_COA_SYNTHESIS	kegg_medicus	0.001	0.00216121	0.00153226	0.158
alt_log	NOTCH_SIGNALING	hallmark	5e-08	0.00213434	0.00151333	0.158
alt_log	PATHOGEN_HCMV_US27_TO_CXCR4_GNB_G_PLCB_PKC_SIGNALING_PATHWAY	kegg_medicus	5e-08	0.00213434	0.00151333	0.158
alt_log	REFERENCE_CCR5_GNB_G_PLCB_G_PKC_SIGNALING_PATHWAY	kegg_medicus	5e-08	0.00213434	0.00151333	0.158
alt_log	REFERENCE_CXCR4_GNB_G_PLCB_PKC_SIGNALING_PATHWAY	kegg_medicus	5e-08	0.00213434	0.00151333	0.158
alt_log	REFERENCE_KISS1_KISS1R_PLCB_PKC_SIGNALING_PATHWAY	kegg_medicus	5e-08	0.00213434	0.00151333	0.158
alt_log	REFERENCE_MGLUR1_TRPC3_SIGNALING_PATHWAY	kegg_medicus	5e-08	0.00213434	0.00151333	0.158
alt_log	REFERENCE_TAC3_TACR3_PLC_PKC_SIGNALING_PATHWAY	kegg_medicus	5e-08	0.00213434	0.00151333	0.158
alt_log	REFERENCE_TGFA_EGFR_PLCG_PKC_SIGNALING_PATHWAY	kegg_medicus	5e-08	0.00213434	0.00151333	0.158
alt_log	REFERENCE_TRH_TRHR_PLCB_PKC_SIGNALING_PATHWAY	kegg_medicus	5e-08	0.00213434	0.00151333	0.158
alt_log	REFERENCE_TSH_DUOX2_TG_SIGNALING_PATHWAY	kegg_medicus	5e-08	0.00213434	0.00151333	0.158
ast_log	FOLATE_BIOSYNTHESIS	kegg_legacy	0.001	0.00228744	0.00162224	0.159
ggt_log	NON_SMALL_CELL_LUNG_CANCER	kegg_legacy	0.001	0.00217361	0.00154161	0.159
ggt_log	REFERENCE_BETA_OXIDATION_PEROXISOME_VLCFA	kegg_medicus	0.001	0.00217713	0.00154512	0.159
ast_log	LONG_TERM_DEPRESSION	kegg_legacy	0.001	0.0022963	0.00163	0.159
ggt_log	REFERENCE_HGF_MET_PI3K_SIGNALING_PATHWAY	kegg_medicus	0.001	-0.00217678	0.00154525	0.159
ast_log	VARIANT_MUTATION_ACTIVATED_SMO_TO_HEDGEHOG_SIGNALING_PATHWAY	kegg_medicus	5e-08	-0.00227446	0.00161528	0.159
ast_log	VARIANT_MUTATION_INACTIVATED_PTCH1_TO_HEDGEHOG_SIGNALING_PATHWAY	kegg_medicus	5e-08	-0.00227446	0.00161528	0.159
ast_log	HEDGEHOG_SIGNALING_PATHWAY	kegg_legacy	5e-08	-0.00227446	0.00161528	0.159
alt_log	G2M_CHECKPOINT	hallmark	5e-08	0.00213288	0.00151785	0.16
alt_log	REFERENCE_NLRC4_INFLAMMASOME_SIGNALING_PATHWAY	kegg_medicus	0.001	0.00214604	0.00152891	0.16
ggt_log	REFERENCE_TNF_NFKB_SIGNALING_PATHWAY	kegg_medicus	0.001	0.00217733	0.00155317	0.161
ggt_log	TOLL_LIKE_RECEPTOR_SIGNALING_PATHWAY	kegg_legacy	5e-08	0.00217398	0.00155128	0.161
ast_log	ESTROGEN_RESPONSE_LATE	hallmark	0.001	0.00226647	0.00161751	0.161
ggt_log	FOLATE_BIOSYNTHESIS	kegg_legacy	0.001	0.00218238	0.0015577	0.161
ast_log	TYROSINE_METABOLISM	kegg_legacy	0.001	0.00227875	0.00162821	0.162
alt_log	ALDOSTERONE_REGULATED_SODIUM_REABSORPTION	kegg_legacy	5e-08	0.00211464	0.00151282	0.162
alt_log	REFERENCE_REGULATION_OF_GF_RTK_RAS_ERK_SIGNALING_PATHWAY_ADAPTOR_PROTEINS	kegg_medicus	5e-08	0.00221859	0.00158963	0.163
ast_log	PATHOGEN_SALMONELLA_SIFA_TO_MICROTUBULE_PLUS_END_DIRECTED_TRANSPORT	kegg_medicus	0.001	0.00227937	0.0016337	0.163
ast_log	REFERENCE_ANTEROGRADE_AXONAL_TRANSPORT	kegg_medicus	0.001	0.00227937	0.0016337	0.163
ast_log	VARIANT_MUTATION_CAUSED_ABERRANT_SNCA_TO_ANTEROGRADE_AXONAL_TRANSPORT	kegg_medicus	0.001	0.00227937	0.0016337	0.163
alt_log	FOLATE_BIOSYNTHESIS	kegg_legacy	0.001	0.00210213	0.00150757	0.163
ggt_log	VARIANT_AMPLIFIED_FGFR_TO_RAS_ERK_SIGNALING_PATHWAY	kegg_medicus	0.001	-0.00218052	0.00156436	0.163
ast_log	REFERENCE_26S_PROTEASOME_MEDIATED_PROTEIN_DEGRADATION	kegg_medicus	0.001	0.00227472	0.0016332	0.164
ast_log	VARIANT_MUTATION_CAUSED_ABERRANT_ABETA_TO_26S_PROTEASOME_MEDIATED_PROTEIN_DEGRADATION	kegg_medicus	0.001	0.00227472	0.0016332	0.164
ast_log	VARIANT_MUTATION_CAUSED_ABERRANT_SNCA_TO_26S_PROTEASOME_MEDIATED_PROTEIN_DEGRADATION	kegg_medicus	0.001	0.00227472	0.0016332	0.164
ast_log	VARIANT_MUTATION_CAUSED_ABERRANT_SOD1_TO_26S_PROTEASOME_MEDIATED_PROTEIN_DEGRADATION	kegg_medicus	0.001	0.00227472	0.0016332	0.164
ast_log	VARIANT_MUTATION_INACTIVATED_UBQLN2_TO_26S_PROTEASOME_MEDIATED_PROTEIN_DEGRADATION	kegg_medicus	0.001	0.00227472	0.0016332	0.164
ast_log	VARIANT_SCRAPIE_CONFORMATION_PRPSC_TO_26S_PROTEASOME_MEDIATED_PROTEIN_DEGRADATION	kegg_medicus	0.001	0.00227472	0.0016332	0.164
ast_log	VARIANT_IGH_MMSET_FUSION_TO_TRANSCRIPTIONAL_ACTIVATION	kegg_medicus	0.001	0.00217434	0.00156347	0.164
ggt_log	PATHOGEN_SHIGELLA_OSPG_TO_TNF_NFKB_SIGNALING_PATHWAY	kegg_medicus	0.001	-0.00214233	0.00154105	0.164
alt_log	GAP_JUNCTION	kegg_legacy	0.001	0.00212635	0.00153032	0.165
ast_log	FC_GAMMA_R_MEDIATED_PHAGOCYTOSIS	kegg_legacy	5e-08	-0.00228097	0.00164246	0.165
ggt_log	REFERENCE_CITRATE_CYCLE_SECOND_CARBON_OXIDATION_2	kegg_medicus	0.001	0.00217327	0.00156804	0.166
ast_log	REFERENCE_MDM2_P21_CELL_CYCLE_G1_S_N00066	kegg_medicus	0.001	0.00224864	0.00162293	0.166
ast_log	OLFACTORY_TRANSDUCTION	kegg_legacy	5e-08	0.0022373	0.00161702	0.166
ggt_log	REFERENCE_RAD51_DSDNA_DESTABILIZATION	kegg_medicus	0.001	0.00215082	0.0015549	0.167
ast_log	REFERENCE_AMH_SIGNALING_PATHWAY	kegg_medicus	0.001	0.00227878	0.00164808	0.167
ggt_log	VARIANT_MUTATION_CAUSED_ABERRANT_HTT_TO_REST_MEDIATED_TRANSCRIPTIONAL_REPRESSION	kegg_medicus	0.001	-0.00214531	0.00155205	0.167
ggt_log	PATHOGEN_HTLV_1_TAX_TO_SRF_MEDIATED_TRANSCRIPTION	kegg_medicus	0.001	-0.00214833	0.00155434	0.167
alt_log	REGULATION_OF_AUTOPHAGY	kegg_legacy	0.001	-0.00210839	0.00152777	0.168
ast_log	REFERENCE_EARLY_ENDOSOMAL_FUSION	kegg_medicus	5e-08	-0.00224391	0.00162598	0.168
ast_log	BASAL_CELL_CARCINOMA	kegg_legacy	5e-08	-0.00223045	0.00162045	0.169
ast_log	REFERENCE_GPCR_PLCB_ITPR_SIGNALING_PATHWAY	kegg_medicus	0.001	0.00225296	0.00163694	0.169
ast_log	REFERENCE_REGULATION_OF_GF_RTK_RAS_ERK_SIGNALING_MRAS_SHOC2_PP1_HOLOPHOSPHATASE	kegg_medicus	0.001	0.00224339	0.00163065	0.169
ast_log	REFERENCE_SIALYL_LEWIS_X_ANTIGEN_BIOSYNTHESIS	kegg_medicus	0.001	0.00223445	0.00162844	0.17
alt_log	VARIANT_AMPLIFIED_MYC_TO_P27_CELL_CYCLE_G1_S	kegg_medicus	0.001	0.00209226	0.00152559	0.17
alt_log	NUCLEOTIDE_EXCISION_REPAIR	kegg_legacy	0.001	0.00209985	0.00153177	0.17
alt_log	REFERENCE_TESTOSTERONE_BIOSYNTHESIS	kegg_medicus	0.001	-0.00209672	0.00153278	0.171
ggt_log	REFERENCE_PYRIN_INFLAMMASOME_SIGNALING_PATHWAY	kegg_medicus	0.001	0.00212088	0.00155135	0.172
alt_log	KRAS_SIGNALING_DN	hallmark	5e-08	0.002087	0.00153039	0.173
ast_log	REFERENCE_ATR_SIGNALING	kegg_medicus	0.001	-0.00225183	0.00165357	0.173
alt_log	REFERENCE_CDC25_CELL_CYCLE_G2_M	kegg_medicus	5e-08	0.00207286	0.00152281	0.173
alt_log	PATHOGEN_KSHV_MIR2_TO_CELL_SURFACE_MOLECULE_ENDOCYTOSIS	kegg_medicus	0.001	0.0020902	0.00153598	0.174
ast_log	PATHOGEN_SALMONELLA_SPVD_TO_TNF_NFKB_SIGNALING_PATHWAY	kegg_medicus	0.001	0.0022308	0.00163998	0.174
alt_log	VARIANT_CDX2_OVEREXPRESSION_TO_TRANSCRIPTIONAL_ACTIVATION	kegg_medicus	0.001	0.0020551	0.00151104	0.174
ast_log	DILATED_CARDIOMYOPATHY	kegg_legacy	0.001	0.00221108	0.00162818	0.174
alt_log	REFERENCE_GF_RTK_PI3K_SIGNALING_PATHWAY	kegg_medicus	0.001	-0.002093	0.00154135	0.174
ast_log	PEROXISOME	kegg_legacy	0.001	0.00222018	0.0016398	0.176
alt_log	REFERENCE_MISMATCH_REPAIR	kegg_medicus	5e-08	0.0020763	0.00153531	0.176
alt_log	MISMATCH_REPAIR	kegg_legacy	5e-08	0.0020763	0.00153531	0.176
ggt_log	TASTE_TRANSDUCTION	kegg_legacy	0.001	0.00209571	0.00155275	0.177
ggt_log	REFERENCE_CROSSTALK_BETWEEN_EXTRINSIC_AND_INTRINSIC_APOPTOTIC_PATHWAYS	kegg_medicus	5e-08	0.00210663	0.00156303	0.178
ggt_log	REFERENCE_TAC3_TACR3_PLC_PKC_SIGNALING_PATHWAY	kegg_medicus	0.001	0.0020888	0.00155035	0.178
ggt_log	REFERENCE_GF_RTK_RAS_ERK_SIGNALING_PATHWAY	kegg_medicus	5e-08	0.00208682	0.00155048	0.178
alt_log	VALINE_LEUCINE_AND_ISOLEUCINE_DEGRADATION	kegg_legacy	0.001	0.00205312	0.00152551	0.178
ast_log	VARIANT_MUTATION_INACTIVATED_FGF17_TO_RAS_ERK_SIGNALING_PATHWAY	kegg_medicus	0.001	0.0022132	0.00164606	0.179
alt_log	VARIANT_MUTATION_CAUSED_ABERRANT_HTT_TO_ANTEROGRADE_AXONAL_TRANSPORT	kegg_medicus	0.001	0.00204531	0.00152339	0.179
ast_log	REFERENCE_CA2_PLCD_ITPR_SIGNALING_PATHWAY	kegg_medicus	0.001	0.002196	0.00163664	0.18
ast_log	REFERENCE_BMP_SIGNALING_PATHWAY	kegg_medicus	0.001	0.00218753	0.00163062	0.18
ggt_log	PATHOGEN_EBV_EBNA3C_TO_CELL_CYCLE_G1_S_N00483	kegg_medicus	5e-08	0.00211877	0.00157984	0.18
ggt_log	REFERENCE_MDM2_P21_CELL_CYCLE_G1_S_N00066	kegg_medicus	5e-08	0.00211877	0.00157984	0.18
ggt_log	REFERENCE_P16_CELL_CYCLE_G1_S	kegg_medicus	5e-08	0.00211877	0.00157984	0.18
ggt_log	REFERENCE_P300_P21_CELL_CYCLE_G1_S	kegg_medicus	5e-08	0.00211877	0.00157984	0.18
ggt_log	VARIANT_AMPLIFIED_MDM2_TO_P21_CELL_CYCLE_G1_S	kegg_medicus	5e-08	0.00211877	0.00157984	0.18
ggt_log	VARIANT_AMPLIFIED_MYC_TO_CELL_CYCLE_G1_S	kegg_medicus	5e-08	0.00211877	0.00157984	0.18
alt_log	GLUTATHIONE_METABOLISM	kegg_legacy	5e-08	0.00204769	0.00153079	0.181
ggt_log	PATHOGEN_HPV_E6_TO_NOTCH_SIGNALING_PATHWAY_N00380	kegg_medicus	5e-08	0.0020745	0.00155264	0.182
ggt_log	PATHOGEN_HPV_E6_TO_NOTCH_SIGNALING_PATHWAY_N00381	kegg_medicus	5e-08	0.0020745	0.00155264	0.182
ggt_log	REFERENCE_NOTCH_SIGNALING_PATHWAY	kegg_medicus	5e-08	0.0020745	0.00155264	0.182
ast_log	PATHOGEN_ESCHERICHIA_EAE_TIR_TCCP_TO_ACTIN_SIGNALING_PATHWAY	kegg_medicus	5e-08	0.00216969	0.00162414	0.182
ast_log	PATHOGEN_ESCHERICHIA_EAE_TIR_TO_ACTIN_SIGNALING_PATHWAY	kegg_medicus	5e-08	0.00216969	0.00162414	0.182
ast_log	PATHOGEN_ESCHERICHIA_ESPT_TO_RAC_SIGNALING_PATHWAY	kegg_medicus	5e-08	0.00216969	0.00162414	0.182
ast_log	PATHOGEN_ESCHERICHIA_MAP_TO_CDC42_SIGNALING_PATHWAY	kegg_medicus	5e-08	0.00216969	0.00162414	0.182
ast_log	PATHOGEN_SALMONELLA_SOPB_TO_ARNO_ARF_ACTB_G_SIGNALING_PATHWAY	kegg_medicus	5e-08	0.00216969	0.00162414	0.182
ast_log	PATHOGEN_SALMONELLA_SOPE_TO_RAC_SIGNALING_PATHWAY	kegg_medicus	5e-08	0.00216969	0.00162414	0.182
ast_log	PATHOGEN_SHIGELLA_IPAC_TO_ACTIN_SIGNALING_PATHWAY	kegg_medicus	5e-08	0.00216969	0.00162414	0.182
ast_log	PATHOGEN_SHIGELLA_IPGD_TO_ARNO_ARF_ACTB_G_SIGNALING_PATHWAY	kegg_medicus	5e-08	0.00216969	0.00162414	0.182
ast_log	REFERENCE_ARNO_ARF_ACTB_G_SIGNALING_PATHWAY	kegg_medicus	5e-08	0.00216969	0.00162414	0.182
ast_log	REFERENCE_EGF_EGFR_ACTIN_SIGNALING_PATHWAY	kegg_medicus	5e-08	0.00216969	0.00162414	0.182
ast_log	REFERENCE_DOUBLE_STRAND_BREAK_SIGNALING	kegg_medicus	0.001	0.00217791	0.00163094	0.182
alt_log	VARIANT_NOTCH_OVEREXPRESSION_TO_NOTCH_SIGNALING_PATHWAY	kegg_medicus	0.001	0.00205629	0.00154066	0.182
alt_log	PATHOGEN_SALMONELLA_SPVD_TO_TNF_NFKB_SIGNALING_PATHWAY	kegg_medicus	0.001	0.00204795	0.00153458	0.182
ast_log	REFERENCE_METHIONINE_DEGRADATION	kegg_medicus	0.001	-0.00219502	0.00164489	0.182
ggt_log	ENV_FACTOR_METALS_TO_NFKB_SIGNALING_PATHWAY	kegg_medicus	5e-08	0.00208315	0.0015654	0.183
ggt_log	ETHER_LIPID_METABOLISM	kegg_legacy	0.001	0.0020881	0.00156964	0.183
ast_log	REFERENCE_IGG_FCGR_RAC_SIGNALING_PATHWAY	kegg_medicus	0.001	-0.00216558	0.00162869	0.184
ggt_log	BLADDER_CANCER	kegg_legacy	0.001	0.00205502	0.00154697	0.184
alt_log	PATHOGEN_HTLV_1_TAX_TO_P21_CELL_CYCLE_G1_S_N00497	kegg_medicus	0.001	0.00201685	0.00151884	0.184
alt_log	REFERENCE_MDM2_P21_CELL_CYCLE_G1_S_N00536	kegg_medicus	0.001	0.00201685	0.00151884	0.184
alt_log	VARIANT_SCRAPIE_CONFORMATION_PRPSC_TO_VGCC_CA2_APOPTOTIC_PATHWAY	kegg_medicus	0.001	-0.00217651	0.00163909	0.184
ast_log	VARIANT_LOSS_OF_RASSF1_TO_RAS_RASSF1_SIGNALING_PATHWAY	kegg_medicus	0.001	-0.00215415	0.00162293	0.184
ast_log	REFERENCE_TRAPPI_RAB1_SIGNALING_PATHWAY	kegg_medicus	0.001	0.00216748	0.00163397	0.185
alt_log	FC_GAMMA_R_MEDIATED_PHAGOCYTOSIS	kegg_legacy	5e-08	0.00204124	0.0015407	0.185
alt_log	GLYCOLYSIS_GLUCONEOGENESIS	kegg_legacy	5e-08	0.00213198	0.0016112	0.186
ggt_log	REFERENCE_ALTERNATIVE_PATHWAY_OF_COMPLEMENT_CASCADE_C3B_BREAKDOWN	kegg_medicus	0.001	0.00205359	0.00155288	0.186
ggt_log	REFERENCE_COHESIN_DISSOCIATION_IN_PROPHASE	kegg_medicus	0.001	0.0020475	0.00155025	0.187
ggt_log	INOSITOL_PHOSPHATE_METABOLISM	kegg_legacy	5e-08	-0.00205588	0.00155715	0.187
ast_log	VARIANT_ESR1_POSITIVE_TO_NUCLEAR_INITIATED_ESTROGEN_SIGNALING_PATHWAY	kegg_medicus	0.001	0.00216661	0.0016437	0.187
ggt_log	ADIPOCYTOKINE_SIGNALING_PATHWAY	kegg_legacy	0.001	0.00204098	0.00154874	0.188
ggt_log	GNRH_SIGNALING_PATHWAY	kegg_legacy	0.001	0.00203572	0.00154881	0.189
alt_log	REFERENCE_TYPE_II_INTERFERON_TO_JAK_STAT_SIGNALING_PATHWAY	kegg_medicus	0.001	-0.00201493	0.00153412	0.189
alt_log	REFERENCE_P15_CELL_CYCLE_G1_S	kegg_medicus	0.001	0.00201395	0.00153576	0.19
alt_log	REFERENCE_TRANSLATION_INITIATION	kegg_medicus	0.001	0.00198184	0.00151165	0.19
ast_log	PATHOGEN_YERSINIA_YOPH_TO_TCR_NFAT_SIGNALING_PATHWAY	kegg_medicus	0.001	-0.0021442	0.00163557	0.19
alt_log	ASCORBATE_AND_ALDARATE_METABOLISM	kegg_legacy	5e-08	0.00210022	0.00160226	0.19
alt_log	BETA_ALANINE_METABOLISM	kegg_legacy	5e-08	0.00210022	0.00160226	0.19
alt_log	HISTIDINE_METABOLISM	kegg_legacy	5e-08	0.00210022	0.00160226	0.19
alt_log	LIMONENE_AND_PINENE_DEGRADATION	kegg_legacy	5e-08	0.00210022	0.00160226	0.19
alt_log	TRYPTOPHAN_METABOLISM	kegg_legacy	5e-08	0.00210022	0.00160226	0.19
ast_log	REFERENCE_RAC_CDC42_PAK_ERK_SIGNALING_PATHWAY	kegg_medicus	5e-08	0.0021308	0.00162651	0.19
ggt_log	PRION_DISEASES	kegg_legacy	0.001	0.00202762	0.00154844	0.19
ast_log	GLIOMA	kegg_legacy	5e-08	0.00213595	0.00163129	0.19
ast_log	VARIANT_MUTATION_INACTIVATED_VCP_TO_26S_PROTEASOME_MEDIATED_PROTEIN_DEGRADATION	kegg_medicus	0.001	0.00213806	0.00163396	0.191
alt_log	PATHOGEN_HPV_E6_TO_NOTCH_SIGNALING_PATHWAY_N00380	kegg_medicus	0.001	0.00203014	0.0015541	0.191
alt_log	PATHOGEN_ESCHERICHIA_MAP_TO_LPA_GNA12_13_RHOA_SIGNALING_PATHWAY	kegg_medicus	0.001	0.00199289	0.00152585	0.192
ast_log	BETA_ALANINE_METABOLISM	kegg_legacy	0.001	0.00229877	0.0017602	0.192
ggt_log	PARKINSONS_DISEASE	kegg_legacy	0.001	0.00203701	0.00156362	0.193
ggt_log	REFERENCE_P15_CELL_CYCLE_G1_S	kegg_medicus	0.001	0.00203075	0.00155985	0.193
ggt_log	B_CELL_RECEPTOR_SIGNALING_PATHWAY	kegg_legacy	5e-08	0.00202378	0.00155469	0.193
ggt_log	HEDGEHOG_SIGNALING_PATHWAY	kegg_legacy	5e-08	0.00202531	0.00155767	0.194
ast_log	CYTOKINE_CYTOKINE_RECEPTOR_INTERACTION	kegg_legacy	5e-08	0.00210701	0.00162168	0.194
ggt_log	REFERENCE_MEMBRANE_INITIATED_PROGESTERONE_SIGNALING_PATHWAY	kegg_medicus	0.001	0.0020267	0.00156005	0.194
ast_log	REFERENCE_CRHR_PKA_ACTH_SIGNALING_PATHWAY	kegg_medicus	0.001	0.00209873	0.00161982	0.195
alt_log	O_GLYCAN_BIOSYNTHESIS	kegg_legacy	0.001	0.00196989	0.00152077	0.195
ggt_log	VARIANT_FZD7_OVEREXPRESSION_TO_WNT_SIGNALING_PATHWAY	kegg_medicus	5e-08	0.00205997	0.00159108	0.195
ggt_log	VARIANT_MUTATION_INACTIVATED_APC_TO_WNT_SIGNALING_PATHWAY	kegg_medicus	5e-08	0.00205997	0.00159108	0.195
ggt_log	VARIANT_MUTATION_INACTIVATED_AXIN_TO_WNT_SIGNALING_PATHWAY	kegg_medicus	5e-08	0.00205997	0.00159108	0.195
ggt_log	VARIANT_MUTATION_ACTIVATED_CACNA1D_H_TO_ANGIOTENSIN_ALDOSTERONE_SIGNALING_PATHWAY	kegg_medicus	0.001	0.00200151	0.00154795	0.196
ggt_log	VARIANT_MUTATION_ACTIVATED_KCNJ5_TO_ANGIOTENSIN_ALDOSTERONE_SIGNALING_PATHWAY	kegg_medicus	0.001	0.00200151	0.00154795	0.196
ggt_log	VARIANT_MUTATION_INACTIVATED_ATP1A1_TO_ANGIOTENSIN_ALDOSTERONE_SIGNALING_PATHWAY	kegg_medicus	0.001	0.00200151	0.00154795	0.196
alt_log	MYC_TARGETS_V1	hallmark	5e-08	0.00195927	0.00151788	0.197
ast_log	REFERENCE_CA2_CAM_VGCC_RYR_SIGNALING_PATHWAY	kegg_medicus	5e-08	-0.00210803	0.00163351	0.197
ast_log	REFERENCE_VGCC_CA2_APOPTOTIC_PATHWAY	kegg_medicus	5e-08	-0.00210803	0.00163351	0.197
ast_log	VARIANT_MUTATION_CAUSED_ABERRANT_ABETA_TO_VGCC_CA2_APOPTOTIC_PATHWAY_N01004	kegg_medicus	5e-08	-0.00210803	0.00163351	0.197
ast_log	VARIANT_SCRAPIE_CONFORMATION_PRPSC_TO_VGCC_CA2_APOPTOTIC_PATHWAY	kegg_medicus	5e-08	-0.00210803	0.00163351	0.197
ggt_log	REFERENCE_CD80_CD86_CTLA4_PP2A_SIGNALING_PATHWAY	kegg_medicus	5e-08	0.00198581	0.00154128	0.198
ggt_log	REFERENCE_PP2A_AKT_SIGNALING_PATHWAY	kegg_medicus	5e-08	0.00198581	0.00154128	0.198
ggt_log	REFERENCE_WNT_SIGNALING_PATHWAY	kegg_medicus	5e-08	0.00201071	0.00156192	0.198
ggt_log	VARIANT_LRP6_OVEREXPRESSION_TO_WNT_SIGNALING_PATHWAY	kegg_medicus	5e-08	0.00201071	0.00156192	0.198
ggt_log	G2M_CHECKPOINT	hallmark	5e-08	0.00199881	0.00155446	0.198
alt_log	VARIANT_MUTATION_CAUSED_ABERRANT_HTT_TO_REST_MEDIATED_TRANSCRIPTIONAL_REPRESSION	kegg_medicus	0.001	-0.0019527	0.00151879	0.199
alt_log	REFERENCE_EGF_EGFR_RAS_RASSF1_SIGNALING_PATHWAY	kegg_medicus	0.001	-0.00198592	0.0015449	0.199
alt_log	REFERENCE_CA2_CAM_CAMK_SIGNALING_PATHWAY	kegg_medicus	5e-08	0.00195783	0.00152374	0.199
ast_log	PATHOGEN_KSHV_LANA_TO_WNT_SIGNALING_PATHWAY	kegg_medicus	0.001	0.00208238	0.00162177	0.199
ast_log	VARIANT_MUTATION_INACTIVATED_AXIN_TO_WNT_SIGNALING_PATHWAY	kegg_medicus	0.001	0.00208238	0.00162177	0.199
ast_log	GLYCOSAMINOGLYCAN_BIOSYNTHESIS_KERATAN_SULFATE	kegg_legacy	0.001	0.00209894	0.00163567	0.199
ast_log	ESTROGEN_RESPONSE_EARLY	hallmark	0.001	0.00207672	0.00161844	0.199
ggt_log	OXIDATIVE_PHOSPHORYLATION	hallmark	0.001	0.00196763	0.00153475	0.2
ast_log	BILE_ACID_METABOLISM	hallmark	5e-08	-0.00213228	0.00166339	0.2
ast_log	VARIANT_AMPLIFIED_MDM2_TO_P21_CELL_CYCLE_G1_S	kegg_medicus	0.001	0.00207953	0.00162285	0.2
alt_log	ENV_FACTOR_ARSENIC_TO_ELECTRON_TRANSFER_IN_COMPLEX_IV	kegg_medicus	0.001	0.00195952	0.00152954	0.2
alt_log	REFERENCE_ELECTRON_TRANSFER_IN_COMPLEX_IV	kegg_medicus	0.001	0.00195952	0.00152954	0.2
alt_log	VARIANT_MUTATION_CAUSED_ABERRANT_ABETA_TO_ELECTRON_TRANSFER_IN_COMPLEX_IV	kegg_medicus	0.001	0.00195952	0.00152954	0.2
ggt_log	VARIANT_HRAS_OVEREXPRESSION_TO_ERK_SIGNALING_PATHWAY	kegg_medicus	0.001	0.00199027	0.00155471	0.2
alt_log	REFERENCE_CROSSTALK_BETWEEN_EXTRINSIC_AND_INTRINSIC_APOPTOTIC_PATHWAYS	kegg_medicus	5e-08	0.00197118	0.00153989	0.201
ast_log	VARIANT_MUTATION_CAUSED_ABERRANT_HTT_TO_TRANSPORT_OF_CALCIUM	kegg_medicus	5e-08	-0.00222139	0.00173542	0.201
ggt_log	REFERENCE_HOMOLOGOUS_RECOMBINATION_IN_ICLR	kegg_medicus	0.001	0.00198518	0.00155187	0.201
ast_log	VARIANT_MUTATION_CAUSED_ABERRANT_PSEN1_TO_MGLUR5_CA2_APOPTOTIC_PATHWAY	kegg_medicus	0.001	0.00207579	0.00162461	0.201
ggt_log	ASTHMA	kegg_legacy	0.001	0.00195918	0.00153373	0.201
ast_log	REFERENCE_NUCLEAR_INITIATED_ESTROGEN_SIGNALING_PATHWAY	kegg_medicus	0.001	0.00209493	0.0016415	0.202
alt_log	REFERENCE_CENPE_INTERACTION_WITH_NDC80_COMPLEX	kegg_medicus	0.001	0.00194362	0.0015248	0.202
ast_log	VARIANT_MUTATION_CAUSED_ABERRANT_SOD1_TO_RETROGRADE_AXONAL_TRANSPORT	kegg_medicus	5e-08	-0.0020487	0.00160921	0.203
alt_log	ENV_FACTOR_NNK_NNN_TO_PI3K_SIGNALING_PATHWAY_N01350	kegg_medicus	0.001	0.00192613	0.00152587	0.207
alt_log	ENV_FACTOR_NNK_NNN_TO_CHRNA7_E2F_SIGNALING_PATHWAY	kegg_medicus	5e-08	0.00191813	0.00151958	0.207
alt_log	REFERENCE_CHRNA7_E2F_SIGNALING_PATHWAY	kegg_medicus	5e-08	0.00191813	0.00151958	0.207
alt_log	PATHOGEN_HTLV_1_P12_TO_JAK_STAT_SIGNALING_PATHWAY	kegg_medicus	0.001	-0.00193504	0.00153592	0.208
ast_log	VARIANT_MUTATION_CAUSED_ABERRANT_PSEN1_TO_ANTEROGRADE_AXONAL_TRANSPORT	kegg_medicus	0.001	0.00205159	0.00162918	0.208
alt_log	PATHOGEN_HBV_HBX_TO_RAS_ERK_SIGNALING_PATHWAY	kegg_medicus	5e-08	-0.00194264	0.0015427	0.208
alt_log	PATHOGEN_HCMV_GB_TO_PDGFR_RAS_ERK_SIGNALING_PATHWAY	kegg_medicus	5e-08	-0.00194264	0.0015427	0.208
alt_log	PATHOGEN_HPV_E5_TO_EGFR_RAS_ERK_SIGNALING_PATHWAY	kegg_medicus	5e-08	-0.00194264	0.0015427	0.208
alt_log	REFERENCE_AREG_EGFR_RAS_ERK_SIGNALING_PATHWAY	kegg_medicus	5e-08	-0.00194264	0.0015427	0.208
alt_log	REFERENCE_CA2_PYK2_RAS_ERK_SIGNALING_PATHWAY	kegg_medicus	5e-08	-0.00194264	0.0015427	0.208
alt_log	REFERENCE_EGF_EGFR_RAS_ERK_SIGNALING_PATHWAY	kegg_medicus	5e-08	-0.00194264	0.0015427	0.208
alt_log	REFERENCE_EGF_ERBB2_RAS_ERK_SIGNALING_PATHWAY	kegg_medicus	5e-08	-0.00194264	0.0015427	0.208
alt_log	REFERENCE_EREG_EGFR_RAS_ERK_SIGNALING_PATHWAY	kegg_medicus	5e-08	-0.00194264	0.0015427	0.208
alt_log	REFERENCE_FGF_FGFR_RAS_ERK_SIGNALING_PATHWAY	kegg_medicus	5e-08	-0.00194264	0.0015427	0.208
alt_log	REFERENCE_FLT3LG_FLT3_RAS_ERK_SIGNALING_PATHWAY	kegg_medicus	5e-08	-0.00194264	0.0015427	0.208
alt_log	REFERENCE_IGF_IGF1R_RAS_ERK_SIGNALING_PATHWAY	kegg_medicus	5e-08	-0.00194264	0.0015427	0.208
alt_log	REFERENCE_KITLG_KIT_RAS_ERK_SIGNALING_PATHWAY	kegg_medicus	5e-08	-0.00194264	0.0015427	0.208
alt_log	REFERENCE_P4_PR_RAS_ERK_SIGNALING_PATHWAY	kegg_medicus	5e-08	-0.00194264	0.0015427	0.208
alt_log	REFERENCE_PDGF_PDGFR_RAS_ERK_SIGNALING_PATHWAY	kegg_medicus	5e-08	-0.00194264	0.0015427	0.208
alt_log	REFERENCE_TGFA_EGFR_RAS_ERK_SIGNALING_PATHWAY	kegg_medicus	5e-08	-0.00194264	0.0015427	0.208
alt_log	VARIANT_AMPLIFIED_FGFR_TO_RAS_ERK_SIGNALING_PATHWAY	kegg_medicus	5e-08	-0.00194264	0.0015427	0.208
alt_log	VARIANT_AMPLIFIED_PDGFR_TO_RAS_ERK_SIGNALING_PATHWAY	kegg_medicus	5e-08	-0.00194264	0.0015427	0.208
alt_log	VARIANT_BCR_ABL_FUSION_KINASE_TO_RAS_ERK_SIGNALING_PATHWAY	kegg_medicus	5e-08	-0.00194264	0.0015427	0.208
alt_log	VARIANT_DUPLICATION_OR_MUTATION_ACTIVATED_FLT3_TO_RAS_ERK_SIGNALING_PATHWAY	kegg_medicus	5e-08	-0.00194264	0.0015427	0.208
alt_log	VARIANT_EGF_OVEREXPRESSION_TO_RAS_ERK_SIGNALING_PATHWAY	kegg_medicus	5e-08	-0.00194264	0.0015427	0.208
alt_log	VARIANT_IGF2_OVEREXPRESSION_TO_RAS_ERK_SIGNALING_PATHWAY	kegg_medicus	5e-08	-0.00194264	0.0015427	0.208
alt_log	VARIANT_MUTATION_ACTIVATED_EGFR_TO_RAS_ERK_SIGNALING_PATHWAY	kegg_medicus	5e-08	-0.00194264	0.0015427	0.208
alt_log	VARIANT_MUTATION_ACTIVATED_FGFR3_TO_RAS_ERK_SIGNALING_PATHWAY	kegg_medicus	5e-08	-0.00194264	0.0015427	0.208
alt_log	VARIANT_MUTATION_ACTIVATED_KIT_TO_RAS_ERK_SIGNALING_PATHWAY	kegg_medicus	5e-08	-0.00194264	0.0015427	0.208
alt_log	VARIANT_MUTATION_INACTIVATED_FGF17_TO_RAS_ERK_SIGNALING_PATHWAY	kegg_medicus	5e-08	-0.00194264	0.0015427	0.208
ggt_log	REFERENCE_TNF_P38_SIGNALING_PATHWAY	kegg_medicus	0.001	0.00195455	0.00155241	0.208
alt_log	PATHOGEN_EBV_EBNA3C_TO_CELL_CYCLE_G1_S_N00484	kegg_medicus	0.001	0.00192758	0.00153127	0.208
ggt_log	PATHOGEN_HCMV_US28_TO_GNAQ_PLCB_G_CALCINEURIN_SIGNALING_PATHWAY	kegg_medicus	0.001	0.00196393	0.00156331	0.209
ggt_log	PATHOGEN_EBV_EBNA1_TO_P53_MEDIATED_TRANSCRIPTION	kegg_medicus	0.001	-0.00192991	0.00153625	0.209
ast_log	REFERENCE_BMP15_SIGNALING_PATHWAY	kegg_medicus	0.001	0.00207549	0.00165472	0.21
ggt_log	REFERENCE_KINETOCHORE_FIBER_ORGANIZATION	kegg_medicus	5e-08	0.00195456	0.00156041	0.21
ggt_log	GLYCOLYSIS	hallmark	0.001	0.00194497	0.00155319	0.21
ggt_log	PATHOGEN_SALMONELLA_AVRA_TO_BETA_CATENIN_SIGNALING_PATHWAY	kegg_medicus	0.001	0.00195696	0.00156408	0.211
ggt_log	REFERENCE_BETA_OXIDATION_ACYL_COA_SYNTHESIS	kegg_medicus	0.001	0.00190108	0.00151949	0.211
alt_log	VARIANT_MUTATION_CAUSED_ABERRANT_HTT_TO_EXTRINSIC_APOPTOTIC_PATHWAY	kegg_medicus	0.001	-0.00192005	0.00153485	0.211
ggt_log	VALINE_LEUCINE_AND_ISOLEUCINE_DEGRADATION	kegg_legacy	0.001	0.00193596	0.00154782	0.211
ggt_log	REFERENCE_TETHERING_OF_LATE_ENDOSOMES_AND_LYSOSOMES	kegg_medicus	0.001	0.00194491	0.0015553	0.211
ggt_log	REFERENCE_LONG_PATCH_BER	kegg_medicus	0.001	0.00193239	0.00154556	0.211
ast_log	REFERENCE_TYPE_I_IFN_SIGNALING_PATHWAY	kegg_medicus	0.001	0.00204836	0.00163927	0.211
ast_log	REFERENCE_ALTERNATIVE_PATHWAY_OF_COMPLEMENT_CASCADE_C3B_BREAKDOWN	kegg_medicus	5e-08	-0.00202646	0.00162273	0.212
ast_log	REFERENCE_REGULATION_OF_COMPLEMENT_CASCADE_CFHR	kegg_medicus	5e-08	-0.00202646	0.00162273	0.212
ggt_log	RENIN_ANGIOTENSIN_SYSTEM	kegg_legacy	0.001	0.00194135	0.00155548	0.212
alt_log	REFERENCE_BCR_BCAP_CD19_PI3K_SIGNALING_PATHWAY	kegg_medicus	5e-08	-0.00190293	0.00152563	0.212
ast_log	RIBOSOME	kegg_legacy	0.001	0.0020504	0.00164603	0.213
ggt_log	REFERENCE_HYDROLYSIS_OF_SPHINGOMYELIN	kegg_medicus	0.001	-0.00192884	0.00154889	0.213
alt_log	AMINO_SUGAR_AND_NUCLEOTIDE_SUGAR_METABOLISM	kegg_legacy	0.001	0.00191023	0.00153433	0.213
ggt_log	PYRIMIDINE_METABOLISM	kegg_legacy	5e-08	0.0019207	0.00154431	0.214
ast_log	REFERENCE_ANGII_AT1R_NOX2_SIGNALING_PATHWAY	kegg_medicus	0.001	-0.00204415	0.00164438	0.214
ggt_log	VASCULAR_SMOOTH_MUSCLE_CONTRACTION	kegg_legacy	5e-08	0.00192584	0.00155129	0.214
alt_log	REFERENCE_TYROSINE_DEGRADATION	kegg_medicus	0.001	0.00188717	0.00152124	0.215
ast_log	VARIANT_MUTATION_CAUSED_ABERRANT_SOD1_TO_RETROGRADE_AXONAL_TRANSPORT	kegg_medicus	0.001	-0.0020127	0.00162365	0.215
ast_log	GLYCOLYSIS	hallmark	0.001	0.0020133	0.00162456	0.215
ggt_log	OOCYTE_MEIOSIS	kegg_legacy	0.001	0.00192939	0.00155695	0.215
alt_log	VARIANT_AMPLIFIED_MYCN_TO_TRANSCRIPTIONAL_REPRESSION	kegg_medicus	0.001	0.00188966	0.00152491	0.215
alt_log	REFERENCE_TNFSF10_RIPK1_3_SIGNALING_PATHWAY	kegg_medicus	0.001	0.00189845	0.00153234	0.215
alt_log	REFERENCE_GLOBAL_GENOME_NER	kegg_medicus	0.001	0.00188663	0.00152292	0.215
ggt_log	REFERENCE_PRL_JAK_STAT_SIGNALING_PATHWAY	kegg_medicus	0.001	-0.00192707	0.00155946	0.217
ggt_log	VARIANT_DUPLICATION_OR_MUTATION_ACTIVATED_FLT3_TO_JAK_STAT_SIGNALING_PATHWAY	kegg_medicus	0.001	-0.00192707	0.00155946	0.217
ggt_log	REFERENCE_GF_RTK_RAS_ERK_SIGNALING_PATHWAY	kegg_medicus	0.001	0.00191533	0.00155149	0.217
ggt_log	PATHOGEN_HTLV_1_TAX_TO_NFY_MEDIATED_TRANSCRIPTION	kegg_medicus	0.001	0.0018939	0.00153557	0.217
ggt_log	REFERENCE_ANTIGEN_PROCESSING_AND_PRESENTATION_BY_MHC_CLASS_II_MOLECULES	kegg_medicus	0.001	0.0018939	0.00153557	0.217
alt_log	REFERENCE_PYRIN_INFLAMMASOME_SIGNALING_PATHWAY	kegg_medicus	0.001	0.00188364	0.00152782	0.218
alt_log	ANDROGEN_RESPONSE	hallmark	5e-08	-0.00187308	0.00151933	0.218
ast_log	REFERENCE_FGF_FGFR_PI3K_SIGNALING_PATHWAY	kegg_medicus	0.001	0.0020128	0.00163285	0.218
ggt_log	ENV_FACTOR_METALS_TO_NFKB_SIGNALING_PATHWAY	kegg_medicus	0.001	0.00190903	0.00154953	0.218
ast_log	PATHOGEN_SARS_COV_2_S_TO_CLASSICAL_PATHWAY_OF_COMPLEMENT_CASCADE	kegg_medicus	0.001	-0.00200453	0.00162944	0.219
ggt_log	REFERENCE_ESTABLISHMENT_OF_COHESION	kegg_medicus	0.001	0.00190334	0.00154862	0.219
ast_log	ENV_FACTOR_ARSENIC_TO_ELECTRON_TRANSFER_IN_COMPLEX_IV	kegg_medicus	0.001	0.00207092	0.0016853	0.219
ggt_log	REFERENCE_REGULATION_OF_GF_RTK_RAS_ERK_SIGNALING_MRAS_SHOC2_PP1_HOLOPHOSPHATASE	kegg_medicus	0.001	0.00190501	0.00155034	0.219
ggt_log	REFERENCE_LPA_GNA12_13_RHOA_SIGNALING_PATHWAY	kegg_medicus	5e-08	0.0019132	0.00155824	0.22
ggt_log	AMINOACYL_TRNA_BIOSYNTHESIS	kegg_legacy	0.001	0.00190217	0.001551	0.22
alt_log	REFERENCE_ORGANIZATION_OF_THE_INNER_KINETOCHORE	kegg_medicus	0.001	0.00186685	0.0015237	0.22
ggt_log	INTERFERON_ALPHA_RESPONSE	hallmark	0.001	0.00187572	0.00153237	0.221
ast_log	REFERENCE_ITGA_B_FAK_RAC_SIGNALING_PATHWAY	kegg_medicus	0.001	0.00198104	0.00162236	0.222
ggt_log	REFERENCE_ANTEROGRADE_AXONAL_TRANSPORT	kegg_medicus	5e-08	0.0018854	0.00154615	0.223
ggt_log	VARIANT_MUTATION_CAUSED_ABERRANT_SNCA_TO_ANTEROGRADE_AXONAL_TRANSPORT	kegg_medicus	5e-08	0.0018854	0.00154615	0.223
alt_log	ARGININE_AND_PROLINE_METABOLISM	kegg_legacy	5e-08	0.00190152	0.00156151	0.223
ggt_log	REFERENCE_REGULATION_OF_GF_RTK_RAS_ERK_SIGNALING_RASGAP	kegg_medicus	0.001	-0.00188082	0.00154761	0.224
ggt_log	REFERENCE_DYNEIN_RECRUITMENT_TO_THE_KINETOCHORE	kegg_medicus	5e-08	0.00187251	0.00154153	0.224
ggt_log	REFERENCE_RAB7_REGULATED_MICROTUBULE_MINUS_END_DIRECTED_TRANSPORT	kegg_medicus	5e-08	0.00187251	0.00154153	0.224
ggt_log	REFERENCE_TRANSPORT_OF_CALCIUM	kegg_medicus	0.001	0.0018749	0.00154379	0.225
ggt_log	VARIANT_MUTATION_CAUSED_ABERRANT_PDYN_TO_TRANSPORT_OF_CALCIUM	kegg_medicus	0.001	0.0018749	0.00154379	0.225
ggt_log	BIOSYNTHESIS_OF_UNSATURATED_FATTY_ACIDS	kegg_legacy	0.001	0.00188721	0.00155463	0.225
ast_log	REFERENCE_COPI_VESICLE_FORMATION	kegg_medicus	5e-08	0.00196699	0.00162072	0.225
ast_log	REFERENCE_MAGI_PTEN_SIGNALING_PATHWAY	kegg_medicus	0.001	0.00199064	0.00164086	0.225
ggt_log	REFERENCE_DERMATAN_SULFATE_DEGRADATION	kegg_medicus	0.001	-0.00186307	0.00153745	0.226
ast_log	REFERENCE_ISOLEUCINE_DEGRADATION	kegg_medicus	0.001	0.00197217	0.00162805	0.226
ast_log	REFERENCE_VALINE_DEGRADATION	kegg_medicus	0.001	0.00197217	0.00162805	0.226
alt_log	REFERENCE_NOTCH_PROTEOLYTIC_ACTIVATION	kegg_medicus	0.001	0.00188482	0.00156	0.227
alt_log	REFERENCE_IL6_FAMILY_TO_JAK_STAT_SIGNALING_PATHWAY	kegg_medicus	5e-08	0.00183364	0.00151861	0.227
ggt_log	LEISHMANIA_INFECTION	kegg_legacy	0.001	0.00187889	0.00155648	0.227
alt_log	PATHOGEN_EBV_LMP1_TO_PI3K_SIGNALING_PATHWAY	kegg_medicus	0.001	0.00184098	0.00152554	0.228
alt_log	PURINE_METABOLISM	kegg_legacy	0.001	0.00184208	0.00152751	0.228
ggt_log	REFERENCE_COPI_VESICLE_FORMATION	kegg_medicus	0.001	-0.00188249	0.00156155	0.228
alt_log	APICAL_JUNCTION	hallmark	0.001	0.00183249	0.00152218	0.229
ggt_log	REFERENCE_MYOSTATIN_SIGNALING_PATHWAY	kegg_medicus	0.001	0.00186682	0.00155152	0.229
ast_log	VARIANT_MUTATION_ACTIVATED_PRKCG_TO_MGLUR1_TRPC3_SIGNALING_PATHWAY	kegg_medicus	0.001	0.0019653	0.00163543	0.229
ggt_log	VARIANT_AMPLIFIED_MET_TO_PI3K_SIGNALING_PATHWAY	kegg_medicus	0.001	-0.00185635	0.00154587	0.23
ggt_log	VARIANT_MUTATION_ACTIVATED_MET_TO_PI3K_SIGNALING_PATHWAY	kegg_medicus	0.001	-0.00185635	0.00154587	0.23
alt_log	PATHOGEN_EBV_EBNA1_TO_P53_MEDIATED_TRANSCRIPTION	kegg_medicus	5e-08	0.00182475	0.00152022	0.23
alt_log	PATHOGEN_EBV_EBNA3C_TO_P53_MEDIATED_TRANSCRIPTION	kegg_medicus	5e-08	0.00182475	0.00152022	0.23
alt_log	REFERENCE_ATR_P21_CELL_CYCLE_G2_M	kegg_medicus	5e-08	0.00182475	0.00152022	0.23
alt_log	VARIANT_MUTATION_INACTIVATED_TP53_TO_TRANSCRIPTION	kegg_medicus	5e-08	0.00182475	0.00152022	0.23
alt_log	PROPANOATE_METABOLISM	kegg_legacy	0.001	0.00184041	0.00153496	0.231
alt_log	REFERENCE_PROK_PRKR_GI_ERK_SIGNALING_PATHWAY	kegg_medicus	0.001	-0.00184708	0.00154123	0.231
alt_log	VARIANT_MUTATION_INACTIVATED_PROK2_TO_PROK_PRKR_GI_ERK_SIGNALING_PATHWAY	kegg_medicus	0.001	-0.00184708	0.00154123	0.231
alt_log	VARIANT_MUTATION_INACTIVATED_PROKR2_TO_PROK_PRKR_GI_ERK_SIGNALING_PATHWAY	kegg_medicus	0.001	-0.00184708	0.00154123	0.231
alt_log	REFERENCE_TNFSF10_RIPK1_3_SIGNALING_PATHWAY	kegg_medicus	5e-08	0.00183927	0.00153474	0.231
ggt_log	VARIANT_CDH1_REDUCED_EXPRESSION_TO_BETA_CATENIN_SIGNALING_PATHWAY	kegg_medicus	0.001	0.00184805	0.00154287	0.231
alt_log	GLYCOSAMINOGLYCAN_DEGRADATION	kegg_legacy	0.001	0.00190441	0.00159245	0.232
alt_log	REFERENCE_DNA_DEGRADATION_BY_EXTRACELLULAR_ENDOLYSOSOMAL_DNASE	kegg_medicus	0.001	0.0018339	0.00153501	0.232
ast_log	REFERENCE_CA2_ENTRY_VOLTAGE_GATED_CA2_CHANNEL	kegg_medicus	5e-08	0.00195384	0.00163652	0.233
ast_log	REFERENCE_SKELETAL_TYPE_VGCC_RYR_SIGNALING	kegg_medicus	5e-08	0.00195384	0.00163652	0.233
alt_log	VARIANT_MUTATION_CAUSED_ABERRANT_HTT_TO_EXTRINSIC_APOPTOTIC_PATHWAY	kegg_medicus	5e-08	-0.00184307	0.00154581	0.233
ggt_log	ASTHMA	kegg_legacy	5e-08	0.00182748	0.0015331	0.233
ast_log	REFERENCE_THYROID_HORMONE_SIGNALING_PATHWAY	kegg_medicus	0.001	0.00193326	0.00162201	0.233
alt_log	PHENYLALANINE_METABOLISM	kegg_legacy	0.001	0.00181115	0.00151977	0.233
alt_log	ARRHYTHMOGENIC_RIGHT_VENTRICULAR_CARDIOMYOPATHY_ARVC	kegg_legacy	0.001	0.00182329	0.00153004	0.233
alt_log	TRYPTOPHAN_METABOLISM	kegg_legacy	0.001	0.00183542	0.00154029	0.233
ast_log	PATHOGEN_EBV_EBNA3C_TO_P27_CELL_CYCLE_G1_S_N00482	kegg_medicus	0.001	-0.00194396	0.00163421	0.234
ast_log	PATHOGEN_HPV_E7_TO_P27_CELL_CYCLE_G1_S	kegg_medicus	0.001	-0.00194396	0.00163421	0.234
ast_log	VARIANT_AMPLIFIED_CCNE_TO_CELL_CYCLE_G1_S	kegg_medicus	0.001	-0.00194396	0.00163421	0.234
ast_log	VARIANT_LOSS_OF_CDKN1B_TO_P27_CELL_CYCLE_G1_S	kegg_medicus	0.001	-0.00194396	0.00163421	0.234
ast_log	LINOLEIC_ACID_METABOLISM	kegg_legacy	0.001	0.00193621	0.00162991	0.235
alt_log	APICAL_SURFACE	hallmark	0.001	0.00180049	0.00151573	0.235
ggt_log	REFERENCE_EGF_EGFR_PLCG_CAMK_SIGNALING_PATHWAY	kegg_medicus	0.001	0.00184318	0.00155234	0.235
ggt_log	REFERENCE_PDGF_PDGFR_PLCG_CAMK_SIGNALING_PATHWAY	kegg_medicus	0.001	0.00184318	0.00155234	0.235
ggt_log	VARIANT_AMPLIFIED_EGFR_TO_PLCG_CAMK_SIGNALING_PATHWAY	kegg_medicus	0.001	0.00184318	0.00155234	0.235
ggt_log	VARIANT_AMPLIFIED_PDGFR_TO_PLCG_CAMK_SIGNALING_PATHWAY	kegg_medicus	0.001	0.00184318	0.00155234	0.235
ast_log	VASOPRESSIN_REGULATED_WATER_REABSORPTION	kegg_legacy	0.001	-0.00193339	0.00162842	0.235
ast_log	REFERENCE_NOTCH_LIGAND_UBIQUITYLATION	kegg_medicus	0.001	-0.00194311	0.00163754	0.235
alt_log	REFERENCE_TNF_RIPK1_3_SIGNALING_PATHWAY	kegg_medicus	0.001	0.00178931	0.00151037	0.236
ggt_log	CYSTEINE_AND_METHIONINE_METABOLISM	kegg_legacy	0.001	0.00182573	0.0015453	0.237
alt_log	PROPANOATE_METABOLISM	kegg_legacy	5e-08	0.00183869	0.00155718	0.238
alt_log	REFERENCE_ANXA2_S100A10_REGULATED_ACTIN_CYTOSKELETON	kegg_medicus	5e-08	-0.00180636	0.0015308	0.238
alt_log	ENV_FACTOR_PHIP_TO_DNA_ADDUCTS	kegg_medicus	0.001	-0.0017926	0.00151952	0.238
ggt_log	TIGHT_JUNCTION	kegg_legacy	0.001	0.00182322	0.00154627	0.238
alt_log	VARIANT_MUTATION_CAUSED_ABERRANT_HTT_TO_TRANSPORT_OF_CALCIUM	kegg_medicus	0.001	0.00183093	0.00155877	0.24
ast_log	REFERENCE_WNT_SIGNALING_MODULATION_WNT_INHIBITOR	kegg_medicus	0.001	0.00191322	0.00162934	0.24
ast_log	REFERENCE_EGF_JAK_STAT_SIGNALING_PATHWAY	kegg_medicus	0.001	0.00191829	0.00163521	0.241
ast_log	REFERENCE_FGF_FGFR_RAS_ERK_SIGNALING_PATHWAY	kegg_medicus	5e-08	0.00192489	0.00164246	0.241
ast_log	PATHOGEN_SHIGELLA_FIMA_TO_CROSSTALK_BETWEEN_EXTRINSIC_AND_INTRINSIC_APOPTOTIC_PATHWAYS	kegg_medicus	0.001	-0.0019127	0.00163296	0.241
ggt_log	REFERENCE_FLT3LG_FLT3_RAS_PI3K_SIGNALING_PATHWAY	kegg_medicus	0.001	-0.00181746	0.00155535	0.243
ast_log	PATHOGEN_HTLV_1_TAX_TO_E47_MEDIATED_TRANSCRIPTION	kegg_medicus	0.001	0.00189736	0.00162512	0.243
ast_log	VARIANT_MLL_ENL_FUSION_TO_TRANSCRIPTIONAL_ACTIVATION	kegg_medicus	0.001	0.00189736	0.00162512	0.243
ast_log	BLADDER_CANCER	kegg_legacy	5e-08	0.001882	0.00161525	0.244
alt_log	PYRUVATE_METABOLISM	kegg_legacy	5e-08	0.0019074	0.00163754	0.244
ggt_log	VARIANT_MUTATION_INACTIVATED_PINK1_TO_INTRINSIC_APOPTOTIC_PATHWAY_N01048	kegg_medicus	0.001	0.00180556	0.00155086	0.244
alt_log	REFERENCE_ANGII_AT1R_NOX2_SIGNALING_PATHWAY	kegg_medicus	0.001	0.00176973	0.00152121	0.245
ggt_log	REFERENCE_REGULATION_OF_EXTRINSIC_APOPTOTIC_PATHWAY_XIAP	kegg_medicus	5e-08	-0.00180377	0.00155158	0.245
ggt_log	PATHOGEN_ESCHERICHIA_ESPJ_TO_IGG_FCGR_RAC_SIGNALING_PATHWAY	kegg_medicus	5e-08	-0.00180759	0.00155729	0.246
ggt_log	REFERENCE_IGG_FCGR_RAC_SIGNALING_PATHWAY	kegg_medicus	5e-08	-0.00180759	0.00155729	0.246
ggt_log	RNA_POLYMERASE	kegg_legacy	0.001	0.00179313	0.00154511	0.246
ast_log	BASAL_CELL_CARCINOMA	kegg_legacy	0.001	0.0018828	0.00162522	0.247
alt_log	REFERENCE_COMMON_PATHWAY_OF_COMPLEMENT_CASCADE_MAC_FORMATION	kegg_medicus	0.001	0.00176466	0.00152336	0.247
ggt_log	REFERENCE_WNT_SIGNALING_MODULATION_WNT_ACYLATION	kegg_medicus	0.001	0.00179012	0.00154592	0.247
ast_log	REFERENCE_DYNEIN_RECRUITMENT_TO_THE_KINETOCHORE	kegg_medicus	0.001	0.00188871	0.00163145	0.247
alt_log	PATHOGEN_EBV_EBNA3C_TO_CELL_CYCLE_G1_S_N00483	kegg_medicus	0.001	0.00177298	0.00153154	0.247
alt_log	REFERENCE_P16_CELL_CYCLE_G1_S	kegg_medicus	0.001	0.00177298	0.00153154	0.247
alt_log	VARIANT_AMPLIFIED_MYC_TO_CELL_CYCLE_G1_S	kegg_medicus	0.001	0.00177298	0.00153154	0.247
ggt_log	REFERENCE_GLYCOGEN_BIOSYNTHESIS	kegg_medicus	5e-08	0.00177514	0.0015362	0.248
ast_log	REFERENCE_HEME_BIOSYNTHESIS	kegg_medicus	0.001	0.00186937	0.00161776	0.248
ggt_log	ACUTE_MYELOID_LEUKEMIA	kegg_legacy	5e-08	0.00181072	0.00157144	0.249
ast_log	PATHOGEN_HTLV_1_TAX_TO_P21_CELL_CYCLE_G1_S_N00498	kegg_medicus	0.001	-0.00187708	0.00162942	0.249
ast_log	REFERENCE_WNT_SIGNALING_MODULATION_WNT_ACYLATION	kegg_medicus	5e-08	-0.00187363	0.00162732	0.25
ast_log	REFERENCE_WNT_SIGNALING_MODULATION_WNT_INHIBITOR	kegg_medicus	5e-08	-0.00187363	0.00162732	0.25
ast_log	G2M_CHECKPOINT	hallmark	5e-08	0.00187363	0.00162857	0.25
alt_log	REFERENCE_RAD51_DSDNA_DESTABILIZATION	kegg_medicus	0.001	0.00177953	0.00154765	0.25
alt_log	ALLOGRAFT_REJECTION	hallmark	5e-08	0.00174447	0.00151831	0.251
alt_log	METABOLISM_OF_XENOBIOTICS_BY_CYTOCHROME_P450	kegg_legacy	0.001	0.00174432	0.00151859	0.251
ggt_log	PATHOGEN_HBV_HBX_TO_ERK_SIGNALING_PATHWAY	kegg_medicus	0.001	-0.00181031	0.0015784	0.251
alt_log	REFERENCE_BETA_OXIDATION	kegg_medicus	0.001	-0.0017356	0.00151499	0.252
alt_log	PATHOGEN_HTLV_1_TAX_TO_SRF_MEDIATED_TRANSCRIPTION	kegg_medicus	0.001	0.00176804	0.00154446	0.252
alt_log	REFERENCE_ELECTRON_TRANSFER_IN_COMPLEX_III	kegg_medicus	0.001	-0.00175193	0.001531	0.252
ggt_log	ADHERENS_JUNCTION	kegg_legacy	0.001	0.00176182	0.00154069	0.253
ggt_log	REFERENCE_GLOBAL_GENOME_NER	kegg_medicus	0.001	0.00176269	0.00154271	0.253
ggt_log	REFERENCE_AUTOPHAGY_VESICLE_NUCLEATION_ELONGATION_MATURATION_MTORC1_PI3KC3_C1	kegg_medicus	0.001	0.00176254	0.00154453	0.254
ast_log	REFERENCE_BCR_BCAP_CD19_PI3K_SIGNALING_PATHWAY	kegg_medicus	5e-08	0.00185273	0.00162405	0.254
ast_log	REFERENCE_ICOSLG_ICOS_PI3K_SIGNALING_PATHWAY	kegg_medicus	5e-08	0.00185273	0.00162405	0.254
ggt_log	PATHOGEN_EBV_BARF1_TO_INTRINSIC_APOPTOTIC_PATHWAY	kegg_medicus	5e-08	0.00176866	0.00155162	0.254
ggt_log	VARIANT_BCL2_OVEREXPRESSION_TO_INTRINSIC_APOPTOTIC_PATHWAY	kegg_medicus	5e-08	0.00176866	0.00155162	0.254
ggt_log	VARIANT_MUTATION_CAUSED_ABERRANT_SOD1_TO_INTRINSIC_APOPTOTIC_PATHWAY	kegg_medicus	5e-08	0.00176866	0.00155162	0.254
ast_log	PANTOTHENATE_AND_COA_BIOSYNTHESIS	kegg_legacy	0.001	0.00184196	0.00161624	0.254
ggt_log	REFERENCE_AUTOPHAGY_VESICLE_NUCLEATION_ELONGATION_MATURATION_MTORC1_PI3KC3_C1	kegg_medicus	5e-08	-0.00176358	0.00154902	0.255
ggt_log	REFERENCE_AUTOPHAGY_VESICLE_NUCLEATION_ELONGATION_MATURATION_PACER_RUBCN_PI3KC3_C2	kegg_medicus	5e-08	-0.00176358	0.00154902	0.255
ggt_log	VARIANT_MUTATION_ACTIVATED_MET_TO_RAS_ERK_SIGNALING_PATHWAY	kegg_medicus	0.001	-0.00174781	0.00153969	0.256
ggt_log	CIRCADIAN_RHYTHM_MAMMAL	kegg_legacy	0.001	-0.00175881	0.00155012	0.257
alt_log	REFERENCE_COHESIN_ACETYLATION	kegg_medicus	0.001	0.00175415	0.00154856	0.257
alt_log	STEROID_HORMONE_BIOSYNTHESIS	kegg_legacy	0.001	0.00172955	0.00152806	0.258
alt_log	REFERENCE_TIGHT_JUNCTION_ACTIN_SIGNALING_PATHWAY	kegg_medicus	5e-08	-0.00171423	0.00151457	0.258
ast_log	OLFACTORY_TRANSDUCTION	kegg_legacy	0.001	0.00182303	0.00161244	0.258
alt_log	OLFACTORY_TRANSDUCTION	kegg_legacy	5e-08	0.00172811	0.00152882	0.258
alt_log	TAURINE_AND_HYPOTAURINE_METABOLISM	kegg_legacy	0.001	0.00173273	0.00153291	0.258
ggt_log	REFERENCE_BASE_EXCISION_AND_STRAND_CLEAVAGE_BY_BIFUNCTIONAL_GLYCOSYLASE	kegg_medicus	0.001	-0.00174665	0.00154564	0.258
ast_log	REFERENCE_REGULATION_OF_GF_RTK_RAS_ERK_SIGNALING_SPRED_AND_NF1	kegg_medicus	0.001	0.0018337	0.00162376	0.259
alt_log	REFERENCE_CASR_PTH_SIGNALING_PATHWAY	kegg_medicus	0.001	0.00171891	0.00152725	0.26
ast_log	REFERENCE_ESTABLISHMENT_OF_COHESION	kegg_medicus	0.001	0.00184446	0.00163923	0.261
alt_log	GLYCOSAMINOGLYCAN_BIOSYNTHESIS_KERATAN_SULFATE	kegg_legacy	5e-08	0.00172584	0.00153678	0.261
alt_log	GLYCOSPHINGOLIPID_BIOSYNTHESIS_GANGLIO_SERIES	kegg_legacy	5e-08	0.00172584	0.00153678	0.261
alt_log	GLYCOSPHINGOLIPID_BIOSYNTHESIS_GLOBO_SERIES	kegg_legacy	5e-08	0.00172584	0.00153678	0.261
alt_log	O_GLYCAN_BIOSYNTHESIS	kegg_legacy	5e-08	0.00172584	0.00153678	0.261
ast_log	REFERENCE_ITGA_B_RHOGAP_RHOA_SIGNALING_PATHWAY	kegg_medicus	0.001	0.00184036	0.00163897	0.261
ggt_log	LYSINE_DEGRADATION	kegg_legacy	5e-08	0.00173351	0.00154452	0.262
alt_log	VARIANT_MUTATION_INACTIVATED_PINK1_TO_INTRINSIC_APOPTOTIC_PATHWAY_N01048	kegg_medicus	0.001	0.0017211	0.00153354	0.262
ggt_log	REFERENCE_RETROGRADE_AXONAL_TRANSPORT	kegg_medicus	5e-08	-0.00175847	0.00156688	0.262
ggt_log	VARIANT_MUTATION_CAUSED_ABERRANT_SOD1_TO_RETROGRADE_AXONAL_TRANSPORT	kegg_medicus	5e-08	-0.00175847	0.00156688	0.262
ggt_log	SULFUR_METABOLISM	kegg_legacy	5e-08	0.00176991	0.00157772	0.262
alt_log	REFERENCE_NUCLEAR_EXPORT_OF_MRNA	kegg_medicus	5e-08	0.00171384	0.00152857	0.262
alt_log	REFERENCE_CA2_ENTRY_VOLTAGE_GATED_CA2_CHANNEL	kegg_medicus	0.001	0.00174626	0.00155788	0.262
ast_log	ENV_FACTOR_DCE_TO_DNA_ADDUCTS	kegg_medicus	0.001	0.00183658	0.00164035	0.263
ggt_log	VEGF_SIGNALING_PATHWAY	kegg_legacy	5e-08	0.00173596	0.0015506	0.263
ggt_log	MELANOGENESIS	kegg_legacy	5e-08	0.00173168	0.00154722	0.263
ast_log	SULFUR_METABOLISM	kegg_legacy	5e-08	-0.00181671	0.00162558	0.264
ggt_log	REFERENCE_MEVALONATE_PATHWAY	kegg_medicus	0.001	0.00182849	0.0016375	0.264
alt_log	REFERENCE_PDL_PD1_SHP_PI3K_SIGNALING_PATHWAY	kegg_medicus	0.001	0.0017275	0.00154974	0.265
alt_log	PATHOGEN_SHIGELLA_IPAB_C_D_TO_ITGA_B_TALIN_VINCULIN_SIGNALING_PATHWAY	kegg_medicus	5e-08	-0.00169923	0.00152583	0.265
alt_log	VARIANT_DELETED_DMD_TO_DYSTROPHIN_ASSOCIATED_PROTEIN_COMPLEX	kegg_medicus	5e-08	-0.00169923	0.00152583	0.265
ast_log	REFERENCE_II_BLOOD_GROUP_ANTIGEN_BIOSYNTHESIS	kegg_medicus	0.001	-0.00182798	0.00164353	0.266
alt_log	REFERENCE_DNA_REPLICATION_LICENSING	kegg_medicus	0.001	0.00169304	0.00152268	0.266
ast_log	ENV_FACTOR_NICOTINE_TO_JAK_STAT_SIGNALING_PATHWAY	kegg_medicus	5e-08	0.00185193	0.00166693	0.267
ast_log	REFERENCE_CYTOKINE_JAK_STAT_SIGNALING_PATHWAY	kegg_medicus	5e-08	0.00185193	0.00166693	0.267
ast_log	REFERENCE_EGF_JAK_STAT_SIGNALING_PATHWAY	kegg_medicus	5e-08	0.00185193	0.00166693	0.267
ast_log	REFERENCE_IFN_RIPK1_3_SIGNALING_PATHWAY	kegg_medicus	5e-08	0.00185193	0.00166693	0.267
ast_log	REFERENCE_IL10_FAMILY_TO_JAK_STAT_SIGNALING_PATHWAY	kegg_medicus	5e-08	0.00185193	0.00166693	0.267
ast_log	REFERENCE_IL12_23_TO_JAK_STAT_SIGNALING_PATHWAY	kegg_medicus	5e-08	0.00185193	0.00166693	0.267
ast_log	REFERENCE_IL2_FAMILY_TO_JAK_STAT_SIGNALING_PATHWAY	kegg_medicus	5e-08	0.00185193	0.00166693	0.267
ast_log	REFERENCE_IL6_FAMILY_TO_JAK_STAT_SIGNALING_PATHWAY	kegg_medicus	5e-08	0.00185193	0.00166693	0.267
ast_log	REFERENCE_TYPE_II_INTERFERON_TO_JAK_STAT_SIGNALING_PATHWAY	kegg_medicus	5e-08	0.00185193	0.00166693	0.267
ast_log	VARIANT_EML4_ALK_FUSION_KINASE_TO_JAK_STAT_SIGNALING_PATHWAY	kegg_medicus	5e-08	0.00185193	0.00166693	0.267
ast_log	VARIANT_ERBB2_OVEREXPRESSION_TO_EGF_JAK_STAT_SIGNALING_PATHWAY	kegg_medicus	5e-08	0.00185193	0.00166693	0.267
ast_log	APICAL_SURFACE	hallmark	5e-08	-0.00181304	0.00163216	0.267
ggt_log	CYTOKINE_CYTOKINE_RECEPTOR_INTERACTION	kegg_legacy	5e-08	0.00170928	0.00153891	0.267
ast_log	REFERENCE_PROMOTION_OF_MICROTUBULE_GROWTH	kegg_medicus	0.001	0.00182545	0.00164357	0.267
ggt_log	REFERENCE_AGE_RAGE_SIGNALING_PATHWAY	kegg_medicus	0.001	0.00172225	0.00155135	0.267
ggt_log	VARIANT_MUTATION_CAUSED_ABERRANT_ABETA_TO_AGE_RAGE_SIGNALING_PATHWAY	kegg_medicus	0.001	0.00172225	0.00155135	0.267
ggt_log	RENAL_CELL_CARCINOMA	kegg_legacy	0.001	0.0017272	0.00155617	0.267
ggt_log	PATHOGEN_SALMONELLA_SIFA_TO_TETHERING_OF_LATE_ENDOSOMES_AND_LYSOSOMES	kegg_medicus	0.001	0.00173364	0.00156199	0.267
alt_log	NEUROACTIVE_LIGAND_RECEPTOR_INTERACTION	kegg_legacy	5e-08	0.00169673	0.00152901	0.267
alt_log	REFERENCE_REGULATION_OF_NLRP3_INFLAMMASOME_SIGNALING_PATHWAY_NLRP3_INHIBITION	kegg_medicus	0.001	0.001689	0.00152251	0.267
ggt_log	REFERENCE_RAC_CDC42_PAK_ERK_SIGNALING_PATHWAY	kegg_medicus	0.001	0.00172604	0.00155688	0.268
ggt_log	VARIANT_MUTATION_INACTIVATED_FGF17_TO_RAS_ERK_SIGNALING_PATHWAY	kegg_medicus	0.001	0.00172484	0.00155897	0.269
alt_log	REFERENCE_PURINE_SALVAGE_PATHWAY_ADENINE_TO_AMP	kegg_medicus	0.001	0.00169311	0.00153046	0.269
alt_log	REFERENCE_PURINE_SALVAGE_PATHWAY_HYPOXANTHINE_GUANINE_TO_IMP_GMP	kegg_medicus	0.001	0.00169311	0.00153046	0.269
ast_log	REFERENCE_ACTIVATION_OF_PRC2.2_BY_UBIQUITINATION_OF_H2AK119	kegg_medicus	0.001	0.00177785	0.00160724	0.269
ast_log	REFERENCE_REGULATION_OF_GF_RTK_RAS_ERK_SIGNALING_RASGAP	kegg_medicus	0.001	-0.00180895	0.00163562	0.269
ast_log	CARDIAC_MUSCLE_CONTRACTION	kegg_legacy	5e-08	0.00180598	0.00163675	0.27
ast_log	REFERENCE_TRANSLATION_INITIATION	kegg_medicus	0.001	0.00180906	0.0016403	0.27
ast_log	PATHOGEN_HCMV_US28_TO_GNAQ_PLCB_G_CALCINEURIN_SIGNALING_PATHWAY	kegg_medicus	0.001	0.00178933	0.00162246	0.27
ast_log	REFERENCE_CA2_CAM_CN_SIGNALING_PATHWAY	kegg_medicus	0.001	0.00178933	0.00162246	0.27
ggt_log	PATHOGEN_ESCHERICHIA_ESPG_TO_MICROTUBULE_RHOA_SIGNALING_PATHWAY	kegg_medicus	0.001	0.00170146	0.0015465	0.271
ggt_log	VARIANT_MUTATION_CAUSED_ABERRANT_DCTN1_TO_RETROGRADE_AXONAL_TRANSPORT	kegg_medicus	0.001	0.00170146	0.0015465	0.271
ggt_log	MYC_TARGETS_V2	hallmark	0.001	0.00170057	0.00154586	0.271
ggt_log	REFERENCE_REGULATION_OF_FIBRINOLYTIC_SYSTEM_C1INH	kegg_medicus	0.001	-0.00170386	0.00155018	0.272
ast_log	REFERENCE_CA2_ENTRY_VOLTAGE_GATED_CA2_CHANNEL	kegg_medicus	0.001	0.00178785	0.00163658	0.275
ggt_log	REFERENCE_WNT_SIGNALING_MODULATION_WNT_INHIBITOR	kegg_medicus	0.001	0.00168902	0.0015467	0.275
ast_log	REFERENCE_SKELETAL_TYPE_VGCC_RYR_SIGNALING	kegg_medicus	0.001	0.00178251	0.00163276	0.275
alt_log	VARIANT_MUTATION_CAUSED_ABERRANT_HTT_TO_RETROGRADE_AXONAL_TRANSPORT	kegg_medicus	0.001	0.00165687	0.00151787	0.275
ast_log	REFERENCE_COPII_VESICLE_FORMATION	kegg_medicus	0.001	0.00179518	0.00164634	0.276
alt_log	RIBOSOME	kegg_legacy	0.001	0.00164822	0.00151158	0.276
alt_log	GLYCOSAMINOGLYCAN_BIOSYNTHESIS_KERATAN_SULFATE	kegg_legacy	0.001	0.001666	0.00152818	0.276
ggt_log	LONG_TERM_DEPRESSION	kegg_legacy	0.001	0.00168371	0.00154462	0.276
ast_log	REFERENCE_CDC25_CELL_CYCLE_G2_M	kegg_medicus	0.001	0.00177687	0.00163124	0.276
ast_log	REFERENCE_CREATINE_PATHWAY	kegg_medicus	0.001	-0.0017912	0.00164485	0.276
alt_log	ENV_FACTOR_DCE_TO_DNA_ADDUCTS	kegg_medicus	0.001	0.00166086	0.0015252	0.276
ggt_log	VARIANT_BCR_ABL_FUSION_KINASE_TO_PI3K_SIGNALING_PATHWAY	kegg_medicus	0.001	0.00168114	0.00154438	0.276
ggt_log	REFERENCE_CYTOKINE_JAK_STAT_SIGNALING_PATHWAY	kegg_medicus	5e-08	0.00168128	0.00154503	0.277
ggt_log	REFERENCE_IL12_23_TO_JAK_STAT_SIGNALING_PATHWAY	kegg_medicus	5e-08	0.00168128	0.00154503	0.277
ggt_log	REFERENCE_TNF_RIPK1_3_SIGNALING_PATHWAY	kegg_medicus	0.001	0.00167337	0.00153957	0.277
ggt_log	ENV_FACTOR_NNK_NNN_TO_PI3K_SIGNALING_PATHWAY_N01350	kegg_medicus	0.001	0.00169685	0.00156181	0.277
ast_log	REFERENCE_WNT_SIGNALING_PATHWAY	kegg_medicus	5e-08	-0.00176396	0.00162648	0.278
ast_log	VARIANT_FZD7_OVEREXPRESSION_TO_WNT_SIGNALING_PATHWAY	kegg_medicus	5e-08	-0.00176396	0.00162648	0.278
ast_log	VARIANT_LRP6_OVEREXPRESSION_TO_WNT_SIGNALING_PATHWAY	kegg_medicus	5e-08	-0.00176396	0.00162648	0.278
ggt_log	IL6_JAK_STAT3_SIGNALING	hallmark	0.001	0.00167786	0.0015473	0.278
alt_log	REFERENCE_REGULATION_OF_GF_RTK_RAS_ERK_SIGNALING_UBIQUITINATION_OF_RTK_BY_CBL	kegg_medicus	5e-08	-0.00165559	0.00152709	0.278
ggt_log	REFERENCE_KISS1_KISS1R_PLCB_PKC_SIGNALING_PATHWAY	kegg_medicus	0.001	0.00168046	0.0015514	0.279
ggt_log	REFERENCE_TRH_TRHR_PLCB_PKC_SIGNALING_PATHWAY	kegg_medicus	0.001	0.00168046	0.0015514	0.279
ggt_log	REFERENCE_TSH_DUOX2_TG_SIGNALING_PATHWAY	kegg_medicus	0.001	0.00168046	0.0015514	0.279
ggt_log	ALZHEIMERS_DISEASE	kegg_legacy	5e-08	0.00173713	0.00160436	0.279
alt_log	REFERENCE_CA2_ENTRY_STORE_OPERATED_CA2_CHANNEL	kegg_medicus	0.001	0.00163153	0.00150809	0.279
ggt_log	REFERENCE_TRAPPI_RAB1_SIGNALING_PATHWAY	kegg_medicus	0.001	0.00168938	0.00156219	0.28
alt_log	REACTIVE_OXYGEN_SPECIES_PATHWAY	hallmark	0.001	0.001656	0.00153355	0.28
alt_log	NON_SMALL_CELL_LUNG_CANCER	kegg_legacy	0.001	0.00164536	0.00152833	0.282
ast_log	REFERENCE_ITGA_B_RHOG_RAC_SIGNALING_PATHWAY	kegg_medicus	0.001	0.00174787	0.00162643	0.283
alt_log	REFERENCE_BMP_SIGNALING_PATHWAY_BMP_ANTAGONIST	kegg_medicus	0.001	0.00162854	0.00151756	0.283
ggt_log	CYTOSOLIC_DNA_SENSING_PATHWAY	kegg_legacy	0.001	0.00165861	0.00154781	0.284
ast_log	REFERENCE_RTK_PLCG_ITPR_SIGNALING_PATHWAY	kegg_medicus	5e-08	0.00176356	0.00164705	0.284
alt_log	REFERENCE_BETA_OXIDATION_PEROXISOME_VLCFA	kegg_medicus	0.001	0.00166119	0.00155477	0.285
ggt_log	REFERENCE_CREATINE_PATHWAY	kegg_medicus	0.001	0.00164414	0.00153889	0.285
ggt_log	NITROGEN_METABOLISM	kegg_legacy	0.001	0.00167789	0.0015707	0.285
alt_log	REFERENCE_IGF_IGF1R_PI3K_SIGNALING_PATHWAY	kegg_medicus	0.001	-0.00163313	0.00152997	0.286
alt_log	REFERENCE_MAGI_PTEN_SIGNALING_PATHWAY	kegg_medicus	0.001	0.0016236	0.00152184	0.286
alt_log	REFERENCE_ITGA_B_TALIN_VINCULIN_SIGNALING_PATHWAY	kegg_medicus	5e-08	0.00162839	0.0015279	0.287
alt_log	ARRHYTHMOGENIC_RIGHT_VENTRICULAR_CARDIOMYOPATHY_ARVC	kegg_legacy	5e-08	0.00162839	0.0015279	0.287
alt_log	DILATED_CARDIOMYOPATHY	kegg_legacy	5e-08	0.00162839	0.0015279	0.287
alt_log	HYPERTROPHIC_CARDIOMYOPATHY_HCM	kegg_legacy	5e-08	0.00162839	0.0015279	0.287
ggt_log	REFERENCE_NON_HOMOLOGOUS_END_JOINING	kegg_medicus	0.001	-0.00167463	0.00157139	0.287
ggt_log	VARIANT_CDX2_OVEREXPRESSION_TO_TRANSCRIPTIONAL_ACTIVATION	kegg_medicus	5e-08	-0.00165804	0.00155792	0.287
ggt_log	OXIDATIVE_PHOSPHORYLATION	hallmark	5e-08	-0.00164817	0.00155032	0.288
ast_log	REFERENCE_RAD51_DSDNA_DESTABILIZATION	kegg_medicus	0.001	0.00173158	0.00162969	0.288
ast_log	VARIANT_AMPLIFIED_CDK4_TO_CELL_CYCLE_G1_S	kegg_medicus	0.001	0.00170965	0.00161192	0.289
ggt_log	REFERENCE_AREG_EGFR_PI3K_SIGNALING_PATHWAY	kegg_medicus	0.001	0.00164053	0.00154707	0.289
ggt_log	REFERENCE_EREG_EGFR_PI3K_SIGNALING_PATHWAY	kegg_medicus	0.001	0.00164053	0.00154707	0.289
ggt_log	REFERENCE_KITLG_KIT_PI3K_SIGNALING_PATHWAY	kegg_medicus	0.001	0.00164053	0.00154707	0.289
ggt_log	REFERENCE_PDGF_PDGFR_PI3K_SIGNALING_PATHWAY	kegg_medicus	0.001	0.00164053	0.00154707	0.289
ggt_log	VARIANT_EGFR_OVEREXPRESSION_TO_PI3K_SIGNALING_PATHWAY	kegg_medicus	0.001	0.00164053	0.00154707	0.289
ggt_log	VARIANT_MUTATION_ACTIVATED_PI3K_TO_PI3K_SIGNALING_PATHWAY	kegg_medicus	0.001	0.00164053	0.00154707	0.289
ggt_log	VARIANT_MUTATION_CAUSED_ABERRANT_ABETA_TO_ELECTRON_TRANSFER_IN_COMPLEX_I	kegg_medicus	0.001	0.00162889	0.0015402	0.29
ast_log	REFERENCE_HEDGEHOG_SIGNALING_PATHWAY	kegg_medicus	0.001	-0.00172305	0.001633	0.291
ast_log	VARIANT_ERBB2_OVEREXPRESSION_TO_EGF_JAK_STAT_SIGNALING_PATHWAY	kegg_medicus	0.001	0.00172624	0.00163618	0.291
ast_log	ALZHEIMERS_DISEASE	kegg_legacy	0.001	0.0017202	0.00163422	0.293
alt_log	VARIANT_AMPLIFIED_CCND1_TO_CELL_CYCLE_G1_S	kegg_medicus	0.001	0.0016224	0.00154132	0.293
ast_log	GALACTOSE_METABOLISM	kegg_legacy	0.001	-0.00171419	0.00163088	0.293
ggt_log	PATHOGEN_KSHV_VGPCR_TO_GNB_G_ERK_SIGNALING_PATHWAY	kegg_medicus	0.001	0.00161698	0.00154654	0.296
ggt_log	PATHOGEN_HBV_LHBS_TO_PKC_ERK_SIGNALING_PATHWAY	kegg_medicus	0.001	0.00162218	0.00155261	0.296
ast_log	ENV_FACTOR_ZN_TO_ANTEROGRADE_AXONAL_TRANSPORT	kegg_medicus	0.001	-0.00169438	0.00162326	0.297
alt_log	REFERENCE_ACTIVIN_SIGNALING_PATHWAY	kegg_medicus	0.001	-0.00157416	0.00151156	0.298
alt_log	REFERENCE_NODAL_SIGNALING_PATHWAY	kegg_medicus	0.001	-0.00157416	0.00151156	0.298
ast_log	OOCYTE_MEIOSIS	kegg_legacy	0.001	0.00170537	0.00163842	0.298
ggt_log	PATHOGEN_EBV_LMP2A_TO_PI3K_SIGNALING_PATHWAY	kegg_medicus	0.001	0.00161803	0.00155471	0.298
alt_log	REFERENCE_CA2_ENTRY_LIGAND_GATED_CA2_CHANNEL	kegg_medicus	5e-08	0.00158656	0.001525	0.298
ast_log	PATHOGEN_HIV_TAT_NEF_TO_CROSSTALK_BETWEEN_EXTRINSIC_AND_INTRINSIC_APOPTOTIC_PATHWAYS	kegg_medicus	0.001	0.00169726	0.00163521	0.299
ggt_log	VARIANT_MUTATION_CAUSED_ABERRANT_ABETA_TO_TRANSPORT_OF_CALCIUM	kegg_medicus	5e-08	0.00161571	0.00155719	0.299
ggt_log	VARIANT_MUTATION_CAUSED_ABERRANT_ABETA_TO_VGCC_CA2_APOPTOTIC_PATHWAY_N01004	kegg_medicus	5e-08	0.00161571	0.00155719	0.299
ggt_log	REFERENCE_ACTIVATION_OF_PRC2.2_BY_UBIQUITINATION_OF_H2AK119	kegg_medicus	0.001	0.00159438	0.00153874	0.3
ggt_log	REFERENCE_MICROTUBULE_RHOA_SIGNALING_PATHWAY	kegg_medicus	5e-08	0.0016079	0.00155231	0.3
ggt_log	REFERENCE_TYPE_I_IFN_SIGNALING_PATHWAY	kegg_medicus	0.001	0.00160919	0.00155759	0.302
alt_log	INSULIN_SIGNALING_PATHWAY	kegg_legacy	5e-08	-0.0015631	0.00151366	0.302
alt_log	PATHOGEN_EBV_EBNA3C_TO_CELL_CYCLE_G1_S_N00484	kegg_medicus	5e-08	0.00157801	0.00152862	0.302
alt_log	PATHOGEN_EBV_EBNA3C_TO_P27_CELL_CYCLE_G1_S_N00264	kegg_medicus	5e-08	0.00157801	0.00152862	0.302
alt_log	PATHOGEN_EBV_EBNA3C_TO_P27_CELL_CYCLE_G1_S_N00482	kegg_medicus	5e-08	0.00157801	0.00152862	0.302
alt_log	PATHOGEN_HPV_E7_TO_CELL_CYCLE_G1_S	kegg_medicus	5e-08	0.00157801	0.00152862	0.302
alt_log	PATHOGEN_HPV_E7_TO_P27_CELL_CYCLE_G1_S	kegg_medicus	5e-08	0.00157801	0.00152862	0.302
alt_log	REFERENCE_P27_CELL_CYCLE_G1_S	kegg_medicus	5e-08	0.00157801	0.00152862	0.302
alt_log	VARIANT_AMPLIFIED_CCND1_TO_CELL_CYCLE_G1_S	kegg_medicus	5e-08	0.00157801	0.00152862	0.302
alt_log	VARIANT_AMPLIFIED_CCNE_TO_CELL_CYCLE_G1_S	kegg_medicus	5e-08	0.00157801	0.00152862	0.302
alt_log	VARIANT_AMPLIFIED_CDK4_TO_CELL_CYCLE_G1_S	kegg_medicus	5e-08	0.00157801	0.00152862	0.302
alt_log	VARIANT_AMPLIFIED_MYC_TO_P27_CELL_CYCLE_G1_S	kegg_medicus	5e-08	0.00157801	0.00152862	0.302
alt_log	VARIANT_LOSS_OF_CDKN1B_TO_P27_CELL_CYCLE_G1_S	kegg_medicus	5e-08	0.00157801	0.00152862	0.302
ggt_log	REFERENCE_CXCL12_CXCR4_PKC_ERK_SIGNALING_PATHAWAY	kegg_medicus	0.001	0.00160379	0.00155391	0.302
alt_log	PATHOGEN_ESCHERICHIA_ESPJ_TO_IGG_FCGR_RAC_SIGNALING_PATHWAY	kegg_medicus	0.001	-0.00157747	0.00153183	0.303
ggt_log	REFERENCE_REGULATION_OF_GF_RTK_RAS_ERK_SIGNALING_RAS_UBIQUITINATION_BY_CUL3_COMPLEX	kegg_medicus	0.001	-0.00159565	0.001553	0.304
alt_log	REFERENCE_KEAP1_NRF2_SIGNALING_PATHWAY	kegg_medicus	0.001	0.00155552	0.001514	0.304
ast_log	APICAL_JUNCTION	hallmark	5e-08	0.00166055	0.00161686	0.304
ggt_log	PATHOGEN_HTLV_1_P12_TO_JAK_STAT_SIGNALING_PATHWAY	kegg_medicus	0.001	-0.00160097	0.00155897	0.304
ggt_log	REFERENCE_GLYCOGEN_DEGRADATION	kegg_medicus	0.001	0.00158755	0.00154645	0.305
ggt_log	ONE_CARBON_POOL_BY_FOLATE	kegg_legacy	0.001	0.00160014	0.00155967	0.305
alt_log	HISTIDINE_METABOLISM	kegg_legacy	0.001	0.00158528	0.0015476	0.306
alt_log	BASAL_TRANSCRIPTION_FACTORS	kegg_legacy	0.001	0.00155856	0.00152398	0.306
ggt_log	PATHOGEN_EBV_EBNA3C_TO_P53_MEDIATED_TRANSCRIPTION	kegg_medicus	0.001	-0.00157287	0.00153979	0.307
ggt_log	VARIANT_MUTATION_INACTIVATED_TP53_TO_TRANSCRIPTION	kegg_medicus	0.001	-0.00157287	0.00153979	0.307
ast_log	REFERENCE_IL12_23_TO_JAK_STAT_SIGNALING_PATHWAY	kegg_medicus	0.001	0.00166786	0.00163825	0.309
ast_log	REFERENCE_PKA_HOLOENZYME	kegg_medicus	0.001	0.00166834	0.00163898	0.309
ast_log	PATHOGEN_EBV_EBNA1_TO_P53_MEDIATED_TRANSCRIPTION	kegg_medicus	0.001	0.00165705	0.00162944	0.309
ast_log	PATHOGEN_EBV_EBNA3C_TO_P53_MEDIATED_TRANSCRIPTION	kegg_medicus	0.001	0.00165705	0.00162944	0.309
ast_log	VARIANT_MUTATION_INACTIVATED_TP53_TO_TRANSCRIPTION	kegg_medicus	0.001	0.00165705	0.00162944	0.309
ast_log	MITOTIC_SPINDLE	hallmark	5e-08	0.00165289	0.00162862	0.31
alt_log	REFERENCE_MICROTUBULE_RHOA_SIGNALING_PATHWAY	kegg_medicus	0.001	0.00153665	0.00151786	0.311
ggt_log	RIG_I_LIKE_RECEPTOR_SIGNALING_PATHWAY	kegg_legacy	0.001	0.00156372	0.00154893	0.313
ast_log	HUNTINGTONS_DISEASE	kegg_legacy	5e-08	0.00165051	0.00163539	0.313
alt_log	VARIANT_MUTATION_ACTIVATED_LRRK2_TO_INTRINSIC_APOPTOTIC_PATHWAY	kegg_medicus	0.001	0.00153587	0.00152267	0.313
ggt_log	REFERENCE_BMP_SIGNALING_PATHWAY_BMP_ANTAGONIST	kegg_medicus	0.001	0.0015655	0.00155444	0.314
ggt_log	REFERENCE_IGF_IGF1R_PI3K_SIGNALING_PATHWAY	kegg_medicus	0.001	0.00157098	0.00156001	0.314
alt_log	REFERENCE_FASLG_RIPK1_3_SIGNALING_PATHWAY	kegg_medicus	0.001	0.00154009	0.00153031	0.314
alt_log	REFERENCE_REGULATION_OF_TNF_NFKB_SIGNALING_PATHWAY_LUBAC_MEDIATED_LINEAR_UBIQUITINATION	kegg_medicus	0.001	0.00154009	0.00153031	0.314
ggt_log	REFERENCE_EGF_EGFR_PLCG_ERK_SIGNALING_PATHWAY	kegg_medicus	0.001	0.00155895	0.00155326	0.316
ggt_log	VARIANT_MUTATION_ACTIVATED_EGFR_TO_PLCG_ERK_SIGNALING_PATHWAY	kegg_medicus	0.001	0.00155895	0.00155326	0.316
alt_log	GLYCOSPHINGOLIPID_BIOSYNTHESIS_LACTO_AND_NEOLACTO_SERIES	kegg_legacy	0.001	-0.00153403	0.0015291	0.316
ggt_log	PATHOGEN_SARS_COV_2_S_TO_CLASSICAL_PATHWAY_OF_COMPLEMENT_CASCADE	kegg_medicus	0.001	-0.0015482	0.00154377	0.316
ggt_log	REFERENCE_PRE_IC_FORMATION	kegg_medicus	0.001	0.00155216	0.00154835	0.316
ggt_log	REFERENCE_COHESIN_ACETYLATION	kegg_medicus	0.001	0.00156818	0.00156748	0.317
alt_log	REGULATION_OF_ACTIN_CYTOSKELETON	kegg_legacy	5e-08	0.00153854	0.00153818	0.317
ast_log	REFERENCE_BETA_OXIDATION	kegg_medicus	5e-08	-0.00162026	0.00162228	0.318
ggt_log	PROTEIN_EXPORT	kegg_legacy	5e-08	-0.00156437	0.00156824	0.319
alt_log	AXON_GUIDANCE	kegg_legacy	5e-08	-0.00151874	0.0015227	0.319
ast_log	REFERENCE_TCR_PLCG_ITPR_SIGNALING_PATHWAY	kegg_medicus	0.001	0.00162192	0.00162708	0.319
ast_log	REFERENCE_REGULATION_OF_GF_RTK_RAS_ERK_SIGNALING_PATHWAY_ADAPTOR_PROTEINS	kegg_medicus	5e-08	0.00164571	0.00165624	0.32
ggt_log	VARIANT_TMPRSS2_ERG_FUSION_TO_TRANSCRIPTIONAL_ACTIVATION	kegg_medicus	0.001	-0.00158055	0.00159106	0.321
alt_log	WNT_BETA_CATENIN_SIGNALING	hallmark	5e-08	-0.00151705	0.00153028	0.322
alt_log	ENV_FACTOR_TCDD_TO_AHR_SIGNALING_PATHWAY	kegg_medicus	0.001	0.00150081	0.00151485	0.322
alt_log	FRUCTOSE_AND_MANNOSE_METABOLISM	kegg_legacy	0.001	0.00151043	0.00152656	0.322
ggt_log	VARIANT_MUTATION_CAUSED_ABERRANT_HTT_TO_RETROGRADE_AXONAL_TRANSPORT	kegg_medicus	5e-08	-0.00152865	0.00154559	0.323
ggt_log	OLFACTORY_TRANSDUCTION	kegg_legacy	0.001	0.00153019	0.00154812	0.323
ast_log	REFERENCE_CYTOKINE_JAK_STAT_SIGNALING_PATHWAY	kegg_medicus	0.001	0.0016116	0.00163062	0.323
ast_log	VARIANT_MUTATION_CAUSED_ABERRANT_ABETA_TO_VGCC_CA2_APOPTOTIC_PATHWAY_N01004	kegg_medicus	0.001	-0.00163328	0.00165282	0.323
ast_log	BUTANOATE_METABOLISM	kegg_legacy	5e-08	-0.00162372	0.00164512	0.324
ast_log	REFERENCE_VGCC_CA2_APOPTOTIC_PATHWAY	kegg_medicus	0.001	-0.00162949	0.00165415	0.325
ast_log	REFERENCE_BASE_EXCISION_AND_STRAND_CLEAVAGE_BY_NEIL_GLYCOSYLASE	kegg_medicus	5e-08	-0.00160559	0.00163139	0.325
ast_log	BASE_EXCISION_REPAIR	kegg_legacy	5e-08	-0.00160559	0.00163139	0.325
ggt_log	REFERENCE_IL12_23_TO_JAK_STAT_SIGNALING_PATHWAY	kegg_medicus	0.001	0.00152288	0.00154776	0.325
ast_log	REFERENCE_EGF_EGFR_RAS_RALGDS_SIGNALING_PATHWAY	kegg_medicus	5e-08	-0.00162316	0.00165034	0.325
ggt_log	REFERENCE_ORGANIZATION_OF_THE_OUTER_KINETOCHORE	kegg_medicus	5e-08	0.00152971	0.00155748	0.326
alt_log	REFERENCE_NLRP1_INFLAMMASOME_SIGNALING_PATHWAY	kegg_medicus	0.001	0.00149281	0.00152221	0.327
ast_log	REFERENCE_P16_CELL_CYCLE_G1_S	kegg_medicus	0.001	0.00159262	0.00162474	0.327
alt_log	ENDOMETRIAL_CANCER	kegg_legacy	0.001	0.00149799	0.00152858	0.327
ggt_log	PATHOGEN_EBV_LMP1_TO_NFKB_SIGNALING_PATHWAY	kegg_medicus	0.001	0.00152037	0.00155231	0.327
alt_log	REFERENCE_METHIONINE_DEGRADATION	kegg_medicus	5e-08	0.00151105	0.00154438	0.328
ast_log	PATHOGEN_HCV_CORE_TO_RXRA_LXRA_MEDIATED_TRANSCRIPTION	kegg_medicus	0.001	0.00159771	0.00163427	0.328
ast_log	REFERENCE_PURINE_SALVAGE_PATHWAY_ADENINE_TO_AMP	kegg_medicus	5e-08	0.00158705	0.00162504	0.329
ast_log	REFERENCE_PURINE_SALVAGE_PATHWAY_HYPOXANTHINE_GUANINE_TO_IMP_GMP	kegg_medicus	5e-08	0.00158705	0.00162504	0.329
ast_log	NICOTINATE_AND_NICOTINAMIDE_METABOLISM	kegg_legacy	5e-08	0.00158705	0.00162504	0.329
ast_log	PYRIMIDINE_METABOLISM	kegg_legacy	5e-08	0.00158705	0.00162504	0.329
ggt_log	PATHOGEN_HIV_TAT_TO_TLR2_4_NFKB_SIGNALING_PATHWAY	kegg_medicus	0.001	0.00150209	0.00153914	0.329
ggt_log	PATHOGEN_SARS_COV_2_S_TO_ANGII_AT1R_NOX2_SIGNALING_PATHWAY	kegg_medicus	0.001	0.00150209	0.00153914	0.329
ggt_log	REFERENCE_DNA_END_RESECTION_AND_RPA_LOADING	kegg_medicus	0.001	0.00150857	0.00154686	0.329
ggt_log	REFERENCE_THYROID_HORMONE_SIGNALING_PATHWAY	kegg_medicus	0.001	0.00150734	0.00154591	0.33
ggt_log	REFERENCE_CCR_CXCR_GNB_G_PI3K_RAC_SIGNALING_PATHWAY	kegg_medicus	5e-08	-0.00150429	0.00154383	0.33
ggt_log	REFERENCE_CXCR_GNB_G_ERK_SIGNALING_PATHWAY	kegg_medicus	5e-08	-0.00150429	0.00154383	0.33
ggt_log	REFERENCE_CXCR_GNB_G_PI3K_AKT_SIGNALING_PATHWAY	kegg_medicus	5e-08	-0.00150429	0.00154383	0.33
ggt_log	GLYCOSAMINOGLYCAN_DEGRADATION	kegg_legacy	0.001	0.00156243	0.00160518	0.33
ggt_log	PATHOGEN_EBV_LMP1_TO_NFKB_SIGNALING_PATHWAY	kegg_medicus	5e-08	0.00153183	0.0015757	0.331
ggt_log	PATHOGEN_HCMV_US28_TO_GNB_G_PI3K_NFKB_SIGNALING_PATHWAY	kegg_medicus	5e-08	0.00153183	0.0015757	0.331
ggt_log	PATHOGEN_HIV_GP120_TO_TNF_NFKB_SIGNALING_PATHWAY	kegg_medicus	5e-08	0.00153183	0.0015757	0.331
ggt_log	PATHOGEN_HIV_NEF_TO_TNF_NFKB_SIGNALING_PATHWAY	kegg_medicus	5e-08	0.00153183	0.0015757	0.331
ggt_log	PATHOGEN_HSV_GD_TO_HVEM_NFKB_SIGNALING_PATHWAY	kegg_medicus	5e-08	0.00153183	0.0015757	0.331
ggt_log	PATHOGEN_KSHV_K15_TO_TNF_NFKB_SIGNALING_PATHWAY	kegg_medicus	5e-08	0.00153183	0.0015757	0.331
ggt_log	PATHOGEN_KSHV_VFLIP_TO_NFKB_SIGNALING_PATHWAY	kegg_medicus	5e-08	0.00153183	0.0015757	0.331
ggt_log	PATHOGEN_KSHV_VFLIP_TO_TNF_NFKB_SIGNALING_PATHWAY	kegg_medicus	5e-08	0.00153183	0.0015757	0.331
ggt_log	PATHOGEN_SALMONELLA_SOPE_E2_TO_NOD_NFKB_SIGNALING_PATHWAY	kegg_medicus	5e-08	0.00153183	0.0015757	0.331
ggt_log	REFERENCE_CCR2_GNB_G_PI3K_NFKB_SIGNALING_PATHWAY	kegg_medicus	5e-08	0.00153183	0.0015757	0.331
ggt_log	REFERENCE_EGF_EGFR_PI3K_NFKB_SIGNALING_PATHWAY	kegg_medicus	5e-08	0.00153183	0.0015757	0.331
ggt_log	REFERENCE_NOD_NFKB_SIGNALING_PATHWAY	kegg_medicus	5e-08	0.00153183	0.0015757	0.331
ggt_log	REFERENCE_RIG_I_NFKB_SIGNALING_PATHWAY	kegg_medicus	5e-08	0.00153183	0.0015757	0.331
ggt_log	REFERENCE_TLR3_NFKB_SIGNALING_PATHWAY	kegg_medicus	5e-08	0.00153183	0.0015757	0.331
ast_log	PYRUVATE_METABOLISM	kegg_legacy	5e-08	-0.0016037	0.00165054	0.331
ast_log	LEUKOCYTE_TRANSENDOTHELIAL_MIGRATION	kegg_legacy	5e-08	0.00157925	0.00162642	0.332
ggt_log	REFERENCE_TESTOSTERONE_BIOSYNTHESIS	kegg_medicus	0.001	0.00150918	0.00155466	0.332
alt_log	VARIANT_MUTATION_INACTIVATED_OPTN_TO_PINK_PARKIN_MEDIATED_AUTOPHAGOSOME_FORMATION	kegg_medicus	0.001	0.00147529	0.00152317	0.333
alt_log	REFERENCE_IL2_FAMILY_TO_JAK_STAT_SIGNALING_PATHWAY	kegg_medicus	0.001	-0.00149768	0.00154767	0.333
ast_log	ERBB_SIGNALING_PATHWAY	kegg_legacy	5e-08	0.0015921	0.00164609	0.333
ggt_log	PROGESTERONE_MEDIATED_OOCYTE_MATURATION	kegg_legacy	5e-08	0.00149456	0.00154787	0.334
alt_log	REFERENCE_INACTIVATION_OF_CONDENSIN_I	kegg_medicus	5e-08	0.00147326	0.00152634	0.334
ggt_log	PATHOGEN_HIV_TAT_NEF_TO_CROSSTALK_BETWEEN_EXTRINSIC_AND_INTRINSIC_APOPTOTIC_PATHWAYS	kegg_medicus	5e-08	-0.00149552	0.00155498	0.336
ggt_log	VARIANT_MUTATION_CAUSED_ABERRANT_ABETA_TO_CROSSTALK_BETWEEN_EXTRINSIC_AND_INTRINSIC_APOPTOTIC_PATHWAYS	kegg_medicus	5e-08	-0.00149552	0.00155498	0.336
alt_log	PATHOGEN_SARS_COV_2_S_N_TO_LECTIN_PATHWAY_OF_COAGULATION_CASCADE	kegg_medicus	0.001	0.00146429	0.00152294	0.336
alt_log	REFERENCE_LECTIN_PATHWAY_OF_COAGULATION_CASCADE_FIBRINOGEN_TO_FIBRIN	kegg_medicus	0.001	0.00146429	0.00152294	0.336
ast_log	RNA_POLYMERASE	kegg_legacy	0.001	0.00156668	0.00163069	0.337
ast_log	NOTCH_SIGNALING	hallmark	5e-08	0.00155712	0.00162092	0.337
ggt_log	PATHOGEN_ESCHERICHIA_MAP_TO_LPA_GNA12_13_RHOA_SIGNALING_PATHWAY	kegg_medicus	0.001	0.00148471	0.00154616	0.337
ggt_log	ENV_FACTOR_NNK_NNN_TO_RAS_ERK_SIGNALING_PATHWAY	kegg_medicus	0.001	0.00148052	0.00154391	0.338
ggt_log	VARIANT_AMPLIFIED_FGFR_TO_PI3K_SIGNALING_PATHWAY	kegg_medicus	5e-08	-0.00148655	0.00155156	0.338
ggt_log	VARIANT_AMPLIFIED_FGFR_TO_RAS_ERK_SIGNALING_PATHWAY	kegg_medicus	5e-08	-0.00148655	0.00155156	0.338
ast_log	REFERENCE_IGF_IGF1R_RAS_ERK_SIGNALING_PATHWAY	kegg_medicus	0.001	0.00157012	0.00163901	0.338
ggt_log	REFERENCE_ORIGIN_UNWINDING_AND_ELONGATION	kegg_medicus	5e-08	0.00148664	0.00155416	0.339
ggt_log	REFERENCE_PRE_IC_FORMATION	kegg_medicus	5e-08	0.00148664	0.00155416	0.339
ast_log	SULFUR_METABOLISM	kegg_legacy	0.001	-0.00155085	0.0016237	0.34
ggt_log	REFERENCE_EGF_EGFR_PI3K_NFKB_SIGNALING_PATHWAY	kegg_medicus	0.001	0.00149534	0.00156686	0.34
ast_log	REFERENCE_NRG_ERBB4_PI3K_SIGNALING_PATHWAY	kegg_medicus	0.001	0.00157579	0.00165159	0.34
ast_log	REFERENCE_TIGHT_JUNCTION_ACTIN_SIGNALING_PATHWAY	kegg_medicus	5e-08	-0.00155172	0.00162682	0.34
ggt_log	TERPENOID_BACKBONE_BIOSYNTHESIS	kegg_legacy	0.001	0.0015754	0.00165167	0.34
ggt_log	REFERENCE_MITOCHONDRIAL_COMPLEX_UCP1_IN_THERMOGENESIS	kegg_medicus	0.001	0.00147769	0.00154947	0.34
alt_log	REFERENCE_GF_RTK_RAS_ERK_SIGNALING_PATHWAY	kegg_medicus	0.001	-0.00147539	0.00154878	0.341
ggt_log	REFERENCE_UCHL1_MEDIATED_HYDROLYSIS	kegg_medicus	0.001	-0.00148996	0.0015658	0.341
ast_log	SNARE_INTERACTIONS_IN_VESICULAR_TRANSPORT	kegg_legacy	0.001	-0.00154247	0.00162371	0.342
ast_log	REFERENCE_WNT_SIGNALING_MODULATION_WNT_ACYLATION	kegg_medicus	0.001	0.00154397	0.00163057	0.344
ast_log	REFERENCE_GLYCOGEN_DEGRADATION	kegg_medicus	0.001	0.0015469	0.00163371	0.344
ggt_log	REFERENCE_HEPARAN_SULFATE_BIOSYNTHESIS	kegg_medicus	0.001	0.00147758	0.00156227	0.344
alt_log	REFERENCE_AMH_SIGNALING_PATHWAY	kegg_medicus	0.001	0.00147473	0.00155969	0.344
ggt_log	SPHINGOLIPID_METABOLISM	kegg_legacy	0.001	0.0014722	0.00155754	0.345
ast_log	REFERENCE_TYPE_I_INTERFERON_TO_JAK_STAT_SIGNALING_PATHWAY	kegg_medicus	0.001	0.00153294	0.00162369	0.345
ast_log	PANCREAS_BETA_CELLS	hallmark	0.001	0.00152999	0.00162073	0.345
ast_log	REFERENCE_COHESIN_DISSOCIATION_IN_PROPHASE	kegg_medicus	0.001	0.00153228	0.00162758	0.346
ast_log	PATHOGEN_EBV_BARF1_TO_INTRINSIC_APOPTOTIC_PATHWAY	kegg_medicus	0.001	0.00154712	0.00164356	0.347
ast_log	VARIANT_MUTATION_CAUSED_ABERRANT_SOD1_TO_INTRINSIC_APOPTOTIC_PATHWAY	kegg_medicus	0.001	0.00154712	0.00164356	0.347
ast_log	REFERENCE_P4_PR_PI3K_SIGNALING_PATHWAY	kegg_medicus	0.001	0.00153379	0.00163034	0.347
ast_log	REGULATION_OF_AUTOPHAGY	kegg_legacy	0.001	-0.00152271	0.00162114	0.348
alt_log	REFERENCE_HEPARAN_SULFATE_DEGRADATION	kegg_medicus	0.001	-0.00144268	0.00153702	0.348
ggt_log	REFERENCE_DNA_REPLICATION_TERMINATION	kegg_medicus	0.001	0.00144798	0.0015427	0.348
alt_log	PATHOGEN_ESCHERICHIA_EAE_TIR_TO_ACTIN_SIGNALING_PATHWAY	kegg_medicus	5e-08	-0.0014305	0.00152722	0.349
alt_log	REFERENCE_EGF_EGFR_ACTIN_SIGNALING_PATHWAY	kegg_medicus	5e-08	-0.0014305	0.00152722	0.349
ggt_log	ENV_FACTOR_DCE_TO_DNA_ADDUCTS	kegg_medicus	0.001	0.00144332	0.001541	0.349
alt_log	REFERENCE_MICROTUBULE_DEPOLYMERIZATION_AT_THE_MINUS_ENDS	kegg_medicus	0.001	-0.00145701	0.00155653	0.349
alt_log	REFERENCE_ORGANIZATION_OF_THE_INNER_KINETOCHORE	kegg_medicus	5e-08	0.00143509	0.00153353	0.349
alt_log	REFERENCE_ORGANIZATION_OF_THE_OUTER_KINETOCHORE	kegg_medicus	5e-08	0.00143509	0.00153353	0.349
ggt_log	REFERENCE_COHESIN_DISSOCIATION_IN_PROPHASE	kegg_medicus	5e-08	0.00144358	0.00154484	0.35
ggt_log	REFERENCE_COHESIN_LOADING	kegg_medicus	5e-08	0.00144358	0.00154484	0.35
ggt_log	REFERENCE_ESTABLISHMENT_OF_COHESION	kegg_medicus	5e-08	0.00144358	0.00154484	0.35
alt_log	REFERENCE_BLOCKING_UBIQUITINATION_OF_H2AK119_BY_CK2	kegg_medicus	0.001	0.00142226	0.00152247	0.35
ggt_log	VARIANT_MUTATION_CAUSED_ABERRANT_HTT_TO_26S_PROTEASOME_MEDIATED_PROTEIN_DEGRADATION	kegg_medicus	0.001	0.00143927	0.00154109	0.35
alt_log	LEISHMANIA_INFECTION	kegg_legacy	5e-08	0.00142191	0.00152376	0.351
ast_log	REFERENCE_EARLY_ENDOSOMAL_FUSION	kegg_medicus	0.001	-0.00151485	0.0016284	0.352
ast_log	PATHOGENIC_ESCHERICHIA_COLI_INFECTION	kegg_legacy	5e-08	0.00151208	0.00162548	0.352
ast_log	VARIANT_DUPLICATION_OR_MUTATION_ACTIVATED_FLT3_TO_JAK_STAT_SIGNALING_PATHWAY	kegg_medicus	0.001	0.00152692	0.00164362	0.353
ast_log	REFERENCE_GPI_ANCHOR_BIOSYNTHESIS	kegg_medicus	0.001	0.00151201	0.00163177	0.354
ast_log	REFERENCE_TLR4_IRF3_7_SIGNALING_PATHWAY	kegg_medicus	0.001	0.00154439	0.00166818	0.355
ggt_log	REFERENCE_BRANCHING_MICROTUBULE_NUCLEATION	kegg_medicus	5e-08	-0.00145496	0.00157463	0.355
ggt_log	REFERENCE_MICROTUBULE_NUCLEATION	kegg_medicus	5e-08	-0.00145496	0.00157463	0.355
alt_log	REFERENCE_CHOLESTEROL_BIOSYNTHESIS	kegg_medicus	0.001	0.0014073	0.00152533	0.356
ggt_log	REFERENCE_TLR3_NFKB_SIGNALING_PATHWAY	kegg_medicus	0.001	0.00142837	0.00155148	0.357
ggt_log	PANCREAS_BETA_CELLS	hallmark	0.001	0.00141854	0.00154114	0.357
ggt_log	ENV_FACTOR_ARSENIC_TO_ELECTRON_TRANSFER_IN_COMPLEX_IV	kegg_medicus	0.001	-0.00143004	0.00155432	0.358
ggt_log	REFERENCE_ELECTRON_TRANSFER_IN_COMPLEX_IV	kegg_medicus	0.001	-0.00143004	0.00155432	0.358
ggt_log	VARIANT_MUTATION_CAUSED_ABERRANT_ABETA_TO_ELECTRON_TRANSFER_IN_COMPLEX_IV	kegg_medicus	0.001	-0.00143004	0.00155432	0.358
ast_log	REFERENCE_HEDGEHOG_SIGNALING_PATHWAY_PTCH_CORECEPTOR	kegg_medicus	0.001	-0.00149106	0.00162073	0.358
ggt_log	VARIANT_DELETED_DMD_TO_DYSTROPHIN_ASSOCIATED_PROTEIN_COMPLEX	kegg_medicus	0.001	-0.00141931	0.00154292	0.358
ggt_log	REFERENCE_RELN_VLDLR_PI3K_SIGNALING_PATHWAY	kegg_medicus	5e-08	0.00142064	0.00154691	0.358
ggt_log	REFERENCE_STRAD_STK11_TSC_SIGNALING_PATHWAY	kegg_medicus	5e-08	0.00142064	0.00154691	0.358
ggt_log	REFERENCE_TSC1_2_MTORC1_SIGNALING_PATHWAY	kegg_medicus	5e-08	0.00142064	0.00154691	0.358
ggt_log	PROPANOATE_METABOLISM	kegg_legacy	0.001	0.00143391	0.00156206	0.359
ggt_log	VARIANT_EML4_ALK_FUSION_KINASE_TO_PI3K_SIGNALING_PATHWAY	kegg_medicus	0.001	0.00165311	0.00180234	0.359
ggt_log	REFERENCE_CYTOKINE_JAK_STAT_SIGNALING_PATHWAY	kegg_medicus	0.001	0.00142252	0.00155301	0.36
alt_log	REFERENCE_OKAZAKI_FRAGMENT_MATURATION	kegg_medicus	0.001	0.00141309	0.00154304	0.36
ast_log	GLYCOSPHINGOLIPID_BIOSYNTHESIS_LACTO_AND_NEOLACTO_SERIES	kegg_legacy	5e-08	0.00151171	0.00165292	0.36
ggt_log	REFERENCE_LEWIS_X_ANTIGEN_BIOSYNTHESIS	kegg_medicus	0.001	0.0014441	0.00157947	0.361
ggt_log	REFERENCE_SIALYL_LEWIS_X_ANTIGEN_BIOSYNTHESIS	kegg_medicus	0.001	0.0014441	0.00157947	0.361
ggt_log	REFERENCE_INACTIVATION_OF_CONDENSIN_I	kegg_medicus	0.001	0.00142765	0.00156197	0.361
alt_log	JAK_STAT_SIGNALING_PATHWAY	kegg_legacy	0.001	0.00138417	0.00151623	0.361
ggt_log	RIBOFLAVIN_METABOLISM	kegg_legacy	0.001	0.00141652	0.00155189	0.361
ast_log	CALCIUM_SIGNALING_PATHWAY	kegg_legacy	5e-08	-0.00149832	0.00164526	0.362
ast_log	REFERENCE_ORGANIZATION_OF_THE_OUTER_KINETOCHORE	kegg_medicus	0.001	0.00149442	0.0016448	0.364
ggt_log	TIGHT_JUNCTION	kegg_legacy	5e-08	0.00141347	0.00155627	0.364
ast_log	REFERENCE_PLASMIN_MEDIATED_ACTIVATION_OF_LATENT_TGF_BETA	kegg_medicus	5e-08	0.00148385	0.00163582	0.364
ast_log	REFERENCE_TGF_BETA_SIGNALING_PATHWAY	kegg_medicus	5e-08	0.00148385	0.00163582	0.364
ggt_log	REFERENCE_VALINE_DEGRADATION	kegg_medicus	0.001	-0.00140218	0.00154599	0.364
alt_log	REFERENCE_METHIONINE_DEGRADATION	kegg_medicus	0.001	0.00139243	0.00153717	0.365
ast_log	MTORC1_SIGNALING	hallmark	0.001	0.00146738	0.00162085	0.365
alt_log	PYRIMIDINE_METABOLISM	kegg_legacy	0.001	0.00137709	0.00152115	0.365
ggt_log	BASAL_CELL_CARCINOMA	kegg_legacy	5e-08	0.00139934	0.00154668	0.366
ggt_log	REFERENCE_CRHR_PKA_ACTH_SIGNALING_PATHWAY	kegg_medicus	0.001	0.00139656	0.00154689	0.367
ggt_log	CARDIAC_MUSCLE_CONTRACTION	kegg_legacy	0.001	0.0014223	0.00157748	0.367
alt_log	VARIANT_BCR_ABL_FUSION_KINASE_TO_PI3K_SIGNALING_PATHWAY	kegg_medicus	0.001	0.00137433	0.0015258	0.368
ggt_log	DNA_REPLICATION	kegg_legacy	0.001	0.00138423	0.00154093	0.369
ggt_log	VARIANT_EML4_ALK_FUSION_KINASE_TO_PLCG_ERK_SIGNALING_PATHWAY	kegg_medicus	0.001	0.00143013	0.00159319	0.369
alt_log	PATHOGEN_HPV_E6_TO_NOTCH_SIGNALING_PATHWAY_N00381	kegg_medicus	0.001	0.00139489	0.00155493	0.37
ggt_log	RIBOFLAVIN_METABOLISM	kegg_legacy	5e-08	0.00138655	0.00154643	0.37
alt_log	PROGESTERONE_MEDIATED_OOCYTE_MATURATION	kegg_legacy	5e-08	0.00135517	0.00151648	0.372
ggt_log	REFERENCE_EXTRINSIC_APOPTOTIC_PATHWAY	kegg_medicus	5e-08	0.00137569	0.00153996	0.372
ggt_log	REFERENCE_EGF_EGFR_RAS_PI3K_SIGNALING_PATHWAY	kegg_medicus	0.001	-0.00138775	0.0015557	0.372
ggt_log	VARIANT_DUPLICATION_OR_MUTATION_ACTIVATED_FLT3_TO_RAS_PI3K_SIGNALING_PATHWAY	kegg_medicus	0.001	-0.00138775	0.0015557	0.372
alt_log	ERBB_SIGNALING_PATHWAY	kegg_legacy	5e-08	0.00135491	0.00151978	0.373
ggt_log	REFERENCE_TNFSF10_RIPK1_3_SIGNALING_PATHWAY	kegg_medicus	0.001	0.00138352	0.00155302	0.373
ggt_log	UNFOLDED_PROTEIN_RESPONSE	hallmark	5e-08	-0.00137458	0.00154558	0.374
ast_log	ENDOMETRIAL_CANCER	kegg_legacy	5e-08	0.00145223	0.00163569	0.375
alt_log	PATHOGEN_HIV_TAT_TO_TLR2_4_NFKB_SIGNALING_PATHWAY	kegg_medicus	0.001	0.00134027	0.00150982	0.375
alt_log	GLYOXYLATE_AND_DICARBOXYLATE_METABOLISM	kegg_legacy	0.001	-0.00135485	0.00152736	0.375
ast_log	REFERENCE_PURINE_SALVAGE_PATHWAY_ADENINE_TO_AMP	kegg_medicus	0.001	-0.00143523	0.00162325	0.377
ast_log	REFERENCE_PURINE_SALVAGE_PATHWAY_HYPOXANTHINE_GUANINE_TO_IMP_GMP	kegg_medicus	0.001	-0.00143523	0.00162325	0.377
ast_log	REFERENCE_RETROGRADE_AXONAL_TRANSPORT	kegg_medicus	0.001	-0.00143775	0.00162661	0.377
ggt_log	REFERENCE_N_GLYCAN_PRECURSOR_BIOSYNTHESIS_GLC_6P_TO_MAN_P_DOL	kegg_medicus	5e-08	-0.00137494	0.00155579	0.377
ggt_log	N_GLYCAN_BIOSYNTHESIS	kegg_legacy	5e-08	-0.00137494	0.00155579	0.377
ggt_log	REFERENCE_RTK_PLCG_ITPR_SIGNALING_PATHWAY	kegg_medicus	0.001	0.00136089	0.00154132	0.377
alt_log	PARKINSONS_DISEASE	kegg_legacy	0.001	0.00134532	0.00152454	0.378
ggt_log	REFERENCE_BASE_EXCISION_AND_STRAND_CLEAVAGE_BY_NEIL_GLYCOSYLASE	kegg_medicus	0.001	-0.00137409	0.00156068	0.379
ast_log	REFERENCE_REGULATION_OF_GF_RTK_RAS_ERK_SIGNALING_SPRED_AND_NF1	kegg_medicus	5e-08	0.00145019	0.00165186	0.38
ast_log	REFERENCE_BCR_BCAP_CD19_PI3K_SIGNALING_PATHWAY	kegg_medicus	0.001	0.00142607	0.00162562	0.38
alt_log	REFERENCE_REGULATION_OF_SERCA	kegg_medicus	0.001	-0.00133189	0.00151887	0.381
alt_log	NICOTINATE_AND_NICOTINAMIDE_METABOLISM	kegg_legacy	0.001	0.00133818	0.00152756	0.381
ast_log	REFERENCE_HEDGEHOG_SIGNALING_PATHWAY	kegg_medicus	5e-08	-0.00141706	0.00161885	0.381
ggt_log	VARIANT_MUTATION_CAUSED_ABERRANT_HTT_TO_ANTEROGRADE_AXONAL_TRANSPORT	kegg_medicus	5e-08	0.00134575	0.00154147	0.383
alt_log	VARIANT_EML4_ALK_FUSION_KINASE_TO_PI3K_SIGNALING_PATHWAY	kegg_medicus	0.001	0.00133279	0.0015281	0.383
ast_log	REFERENCE_HORMONE_LIKE_CYTOKINE_TO_JAK_STAT_SIGNALING_PATHWAY	kegg_medicus	5e-08	0.00143481	0.001647	0.384
ggt_log	REFERENCE_EGF_JAK_STAT_SIGNALING_PATHWAY	kegg_medicus	0.001	-0.00134154	0.00154246	0.384
ast_log	PROTEIN_EXPORT	kegg_legacy	5e-08	-0.00141142	0.00162318	0.385
alt_log	REFERENCE_TLR7_8_9_IRF5_SIGNALING_PATHWAY	kegg_medicus	0.001	0.00132497	0.00152652	0.385
ggt_log	PATHOGEN_HCMV_UL33_TO_GNAQ_PLCB_G_CALCINEURIN_SIGNALING_PATHWAY	kegg_medicus	0.001	0.0013509	0.00155835	0.386
ggt_log	REFERENCE_CASR_PTH_SIGNALING_PATHWAY	kegg_medicus	0.001	0.0013509	0.00155835	0.386
alt_log	DRUG_METABOLISM_CYTOCHROME_P450	kegg_legacy	0.001	0.00132122	0.00152449	0.386
ast_log	N_GLYCAN_BIOSYNTHESIS	kegg_legacy	5e-08	-0.00141464	0.0016325	0.386
ggt_log	REFERENCE_GH_JAK_STAT_SIGNALING_PATHWAY	kegg_medicus	0.001	-0.00134636	0.00155421	0.386
ggt_log	REFERENCE_RECRUITMENT_AND_FORMATION_OF_THE_MCC	kegg_medicus	0.001	-0.00134469	0.00155447	0.387
alt_log	PATHOGEN_SHIGELLA_OSPF_TO_TLR2_4_MAPK_SIGNALING_PATHWAY	kegg_medicus	0.001	-0.00133982	0.00154968	0.387
ggt_log	REFERENCE_GHRHR_PKA_GH_SIGNALING_PATHWAY	kegg_medicus	0.001	0.00133711	0.00154851	0.388
alt_log	REFERENCE_CYTOKINE_JAK_STAT_SIGNALING_PATHWAY	kegg_medicus	5e-08	-0.00131083	0.0015213	0.389
alt_log	REFERENCE_IL12_23_TO_JAK_STAT_SIGNALING_PATHWAY	kegg_medicus	5e-08	-0.00131083	0.0015213	0.389
ggt_log	REFERENCE_IGG_FCGR_RAC_SIGNALING_PATHWAY	kegg_medicus	0.001	-0.00133956	0.00155813	0.39
ast_log	AXON_GUIDANCE	kegg_legacy	5e-08	0.00139664	0.00162516	0.39
ggt_log	REFERENCE_NLRP1_INFLAMMASOME_SIGNALING_PATHWAY	kegg_medicus	0.001	-0.00131937	0.00153584	0.39
ggt_log	REFERENCE_NON_HOMOLOGOUS_END_JOINING	kegg_medicus	5e-08	-0.00135716	0.00158152	0.391
alt_log	REFERENCE_DEPHOSPHORYLATION_OF_KINETOCHORE	kegg_medicus	0.001	0.00131543	0.00153349	0.391
ast_log	VARIANT_MUTATION_CAUSED_ABERRANT_HTT_TO_EXTRINSIC_APOPTOTIC_PATHWAY	kegg_medicus	0.001	0.00140915	0.00164808	0.393
ggt_log	VARIANT_MUTATION_CAUSED_ABERRANT_ABETA_TO_TRANSPORT_OF_CALCIUM	kegg_medicus	0.001	0.00133055	0.00156254	0.394
ggt_log	REFERENCE_C9ORF72_MEDIATED_AUTOPHAGY_INITIATION	kegg_medicus	0.001	-0.00132269	0.00155561	0.395
ggt_log	REFERENCE_CA2_CAM_CN_SIGNALING_PATHWAY	kegg_medicus	0.001	0.00132215	0.00155564	0.395
ggt_log	REFERENCE_ORGANIZATION_OF_THE_INNER_KINETOCHORE	kegg_medicus	5e-08	0.00130719	0.00154084	0.396
alt_log	VARIANT_EML4_ALK_FUSION_KINASE_TO_JAK_STAT_SIGNALING_PATHWAY	kegg_medicus	0.001	-0.00129832	0.00153147	0.397
alt_log	LYSINE_DEGRADATION	kegg_legacy	0.001	0.00129331	0.00152675	0.397
ggt_log	VARIANT_MLL_ENL_FUSION_TO_TRANSCRIPTIONAL_ACTIVATION	kegg_medicus	0.001	0.00131282	0.00155039	0.397
alt_log	REFERENCE_HEPARAN_SULFATE_BIOSYNTHESIS	kegg_medicus	0.001	0.00131306	0.00155186	0.397
ggt_log	LYSINE_DEGRADATION	kegg_legacy	0.001	0.00130396	0.00154204	0.398
ggt_log	VARIANT_MUTATION_INACTIVATED_OPTN_TO_PINK_PARKIN_MEDIATED_AUTOPHAGOSOME_FORMATION	kegg_medicus	0.001	-0.0013216	0.00156333	0.398
ggt_log	REFERENCE_ACTH_CORTISOL_SIGNALING_PATHWAY	kegg_medicus	0.001	0.00130689	0.00154644	0.398
ggt_log	ENV_FACTOR_NICOTINE_NNK_TO_PI3K_SIGNALING_PATHWAY	kegg_medicus	0.001	0.00130209	0.0015422	0.398
ggt_log	PATHOGEN_HIV_GP120_TO_CXCR4_GNAI_PI3K_BAD_SIGNALING_PATHWAY	kegg_medicus	0.001	0.00130209	0.0015422	0.398
ggt_log	REFERENCE_CXCR4_GNAI_PI3K_BAD_SIGNALING_PATHWAY	kegg_medicus	0.001	0.00130209	0.0015422	0.398
ggt_log	REFERENCE_REGULATION_OF_GF_RTK_RAS_ERK_SIGNALING_PTP	kegg_medicus	0.001	0.00130587	0.00154671	0.399
ast_log	REFERENCE_GPCR_PLCB_ITPR_SIGNALING_PATHWAY	kegg_medicus	5e-08	-0.0013732	0.00162991	0.4
ggt_log	VARIANT_ESR1_POSITIVE_TO_NUCLEAR_INITIATED_ESTROGEN_SIGNALING_PATHWAY	kegg_medicus	0.001	0.00132796	0.0015782	0.4
ast_log	VARIANT_FUS_DDIT3_FUSION_TO_NFKB_MEDIATED_TRANSCRIPTION	kegg_medicus	0.001	-0.00137492	0.00163802	0.401
alt_log	PATHOGEN_HTLV_1_TAX_TO_P21_CELL_CYCLE_G1_S_N00498	kegg_medicus	0.001	0.0012785	0.00152317	0.401
ast_log	PATHOGEN_EBV_EBNA3C_TO_CELL_CYCLE_G1_S_N00483	kegg_medicus	0.001	0.00136003	0.00162094	0.401
ast_log	REFERENCE_P15_CELL_CYCLE_G1_S	kegg_medicus	0.001	0.00136003	0.00162094	0.401
ast_log	VARIANT_AMPLIFIED_MYC_TO_CELL_CYCLE_G1_S	kegg_medicus	0.001	0.00136003	0.00162094	0.401
alt_log	PURINE_METABOLISM	kegg_legacy	5e-08	-0.00127613	0.00152185	0.402
ggt_log	REFERENCE_CA2_CAM_CAMK_SIGNALING_PATHWAY	kegg_medicus	5e-08	0.00130054	0.00155244	0.402
ast_log	REFERENCE_ISOLEUCINE_DEGRADATION	kegg_medicus	5e-08	0.00135751	0.00162113	0.402
ast_log	REFERENCE_VALINE_DEGRADATION	kegg_medicus	5e-08	0.00135751	0.00162113	0.402
ast_log	GLYCOLYSIS_GLUCONEOGENESIS	kegg_legacy	5e-08	-0.00138109	0.00165025	0.403
ggt_log	VARIANT_AML1_ETO_FUSION_TO_PU.1_MEDIATED_TRANSCRIPTION	kegg_medicus	0.001	-0.00128724	0.00153845	0.403
alt_log	REFERENCE_HEDGEHOG_SIGNALING_PATHWAY	kegg_medicus	5e-08	0.00126811	0.00151647	0.403
alt_log	VARIANT_MUTATION_ACTIVATED_SMO_TO_HEDGEHOG_SIGNALING_PATHWAY	kegg_medicus	5e-08	0.00126811	0.00151647	0.403
alt_log	VARIANT_MUTATION_INACTIVATED_PTCH1_TO_HEDGEHOG_SIGNALING_PATHWAY	kegg_medicus	5e-08	0.00126811	0.00151647	0.403
alt_log	HEDGEHOG_SIGNALING_PATHWAY	kegg_legacy	5e-08	0.00126811	0.00151647	0.403
ggt_log	REFERENCE_DRD1_GNAS_AC_PKA_SIGNALING_PATHWAY	kegg_medicus	0.001	0.00129204	0.00155089	0.405
ggt_log	REFERENCE_NOTCH_MESP2_SIGNALING	kegg_medicus	0.001	0.00130058	0.00156174	0.405
ast_log	REACTIVE_OXYGEN_SPECIES_PATHWAY	hallmark	5e-08	0.00136315	0.00163812	0.405
ggt_log	VIBRIO_CHOLERAE_INFECTION	kegg_legacy	0.001	0.00128168	0.00154073	0.405
alt_log	UNFOLDED_PROTEIN_RESPONSE	hallmark	0.001	0.00126033	0.00151601	0.406
ast_log	VARIANT_MUTATION_INACTIVATED_SIGMAR1_TO_CA2_APOPTOTIC_PATHWAY	kegg_medicus	0.001	0.00135147	0.00162571	0.406
alt_log	FATTY_ACID_METABOLISM	kegg_legacy	5e-08	0.00130098	0.00156514	0.406
ast_log	REFERENCE_REGULATION_OF_GF_RTK_RAS_ERK_SIGNALING_UBIQUITINATION_OF_RTK_BY_CBL	kegg_medicus	0.001	0.00135403	0.00162896	0.406
ast_log	ENV_FACTOR_IRON_TO_ANTEROGRADE_AXONAL_TRANSPORT	kegg_medicus	5e-08	-0.00135032	0.00162553	0.406
ast_log	ENV_FACTOR_ZN_TO_ANTEROGRADE_AXONAL_TRANSPORT	kegg_medicus	5e-08	-0.00135032	0.00162553	0.406
ast_log	VARIANT_MUTATION_CAUSED_ABERRANT_ABETA_TO_ANTEROGRADE_AXONAL_TRANSPORT	kegg_medicus	5e-08	-0.00135032	0.00162553	0.406
ast_log	REFERENCE_DOUBLE_HOLLIDAY_JUNCTION_RESOLUTION	kegg_medicus	0.001	0.00137203	0.00165516	0.407
alt_log	BIOSYNTHESIS_OF_UNSATURATED_FATTY_ACIDS	kegg_legacy	0.001	0.00127544	0.00153901	0.407
alt_log	REFERENCE_TLR3_IRF7_SIGNALING_PATHWAY	kegg_medicus	0.001	0.0012574	0.00151729	0.407
alt_log	REFERENCE_TLR4_IRF3_7_SIGNALING_PATHWAY	kegg_medicus	0.001	0.0012574	0.00151729	0.407
ggt_log	REFERENCE_ERK_RSK_SIGNALING	kegg_medicus	0.001	0.00129801	0.00157097	0.409
alt_log	VARIANT_AMPLIFIED_CCNE_TO_CELL_CYCLE_G1_S	kegg_medicus	0.001	0.00126258	0.00153313	0.41
alt_log	REFERENCE_FLT3LG_FLT3_RAS_PI3K_SIGNALING_PATHWAY	kegg_medicus	0.001	-0.00126659	0.00153806	0.41
alt_log	PATHOGEN_ESCHERICHIA_ESPJ_TO_IGG_FCGR_RAC_SIGNALING_PATHWAY	kegg_medicus	5e-08	-0.00126109	0.00153312	0.411
ast_log	REFERENCE_WEE1_CELL_CYCLE_G2_M	kegg_medicus	0.001	-0.00134217	0.00163346	0.411
ggt_log	REFERENCE_BETA_OXIDATION	kegg_medicus	0.001	-0.00126696	0.00154203	0.411
ggt_log	REFERENCE_ISOLEUCINE_DEGRADATION	kegg_medicus	0.001	-0.00126696	0.00154203	0.411
alt_log	SPERMATOGENESIS	hallmark	5e-08	0.00124495	0.00151644	0.412
ggt_log	REFERENCE_FLT3LG_FLT3_RAS_ERK_SIGNALING_PATHWAY	kegg_medicus	0.001	-0.00129116	0.00157365	0.412
ggt_log	VARIANT_MUTATION_ACTIVATED_PRKACA_TO_ACTH_CORTISOL_SIGNALING_PATHWAY	kegg_medicus	0.001	0.00127062	0.00155005	0.412
ggt_log	VARIANT_MUTATION_INACTIVATED_PRKAR1A_TO_ACTH_CORTISOL_SIGNALING_PATHWAY	kegg_medicus	0.001	0.00127062	0.00155005	0.412
alt_log	PENTOSE_AND_GLUCURONATE_INTERCONVERSIONS	kegg_legacy	0.001	0.00124992	0.00152516	0.412
ggt_log	VARIANT_MUTATION_INACTIVATED_PDE11A_PDE8B_TO_ACTH_CORTISOL_SIGNALING_PATHWAY	kegg_medicus	0.001	0.00126965	0.00154932	0.413
ggt_log	REFERENCE_PLASMIN_MEDIATED_ACTIVATION_OF_LATENT_TGF_BETA	kegg_medicus	0.001	0.00126921	0.00155241	0.414
ast_log	OXIDATIVE_PHOSPHORYLATION	kegg_legacy	5e-08	0.00132172	0.00161691	0.414
ast_log	REFERENCE_ITGA_B_TALIN_VINCULIN_SIGNALING_PATHWAY	kegg_medicus	5e-08	-0.00132213	0.00162044	0.415
ggt_log	VARIANT_MUTATION_CAUSED_ABBERANT_ATXN2_3_TO_MGLUR5_CA2_APOPTOTIC_PATHWAY	kegg_medicus	0.001	0.00127244	0.00155996	0.415
alt_log	VARIANT_AMPLIFIED_MET_TO_PI3K_SIGNALING_PATHWAY	kegg_medicus	0.001	-0.00125365	0.0015381	0.415
ggt_log	AMINOACYL_TRNA_BIOSYNTHESIS	kegg_legacy	5e-08	0.001253	0.00153987	0.416
ast_log	REFERENCE_GATOR1_MTORC1_SIGNALING_PATHWAY	kegg_medicus	0.001	-0.00132857	0.0016368	0.417
ast_log	REFERENCE_TSC1_2_MTORC1_SIGNALING_PATHWAY	kegg_medicus	0.001	-0.00132857	0.0016368	0.417
ast_log	REFERENCE_ERK_RSK_SIGNALING	kegg_medicus	0.001	0.00132116	0.001628	0.417
alt_log	ALANINE_ASPARTATE_AND_GLUTAMATE_METABOLISM	kegg_legacy	5e-08	-0.00123397	0.00152071	0.417
ast_log	REFERENCE_LOADING_OF_THE_SMC5_SMC6_COMPLEX	kegg_medicus	0.001	0.00132957	0.00163924	0.417
ggt_log	VARIANT_CYP11B1_CYP11B2_FUSION_TO_ACTH_CORTISOL_SIGNALING_PATHWAY	kegg_medicus	0.001	0.00125529	0.00154795	0.417
ast_log	ARGININE_AND_PROLINE_METABOLISM	kegg_legacy	0.001	0.00132456	0.00163346	0.417
alt_log	REFERENCE_EXTRINSIC_APOPTOTIC_PATHWAY	kegg_medicus	0.001	0.0012311	0.00151866	0.418
ggt_log	REFERENCE_PROK_PRKR_GI_ERK_SIGNALING_PATHWAY	kegg_medicus	0.001	-0.0012768	0.00157511	0.418
ggt_log	VARIANT_MUTATION_INACTIVATED_PROK2_TO_PROK_PRKR_GI_ERK_SIGNALING_PATHWAY	kegg_medicus	0.001	-0.0012768	0.00157511	0.418
ggt_log	VARIANT_MUTATION_INACTIVATED_PROKR2_TO_PROK_PRKR_GI_ERK_SIGNALING_PATHWAY	kegg_medicus	0.001	-0.0012768	0.00157511	0.418
ggt_log	REFERENCE_ORGANIZATION_OF_THE_OUTER_KINETOCHORE	kegg_medicus	0.001	0.00125124	0.00154367	0.418
ggt_log	AXON_GUIDANCE	kegg_legacy	5e-08	0.00125046	0.00154521	0.418
alt_log	PATHOGEN_SALMONELLA_SOPE_TO_RAC_SIGNALING_PATHWAY	kegg_medicus	5e-08	0.0012436	0.00153716	0.419
alt_log	TYPE_II_DIABETES_MELLITUS	kegg_legacy	0.001	0.00123592	0.00152786	0.419
ggt_log	LINOLEIC_ACID_METABOLISM	kegg_legacy	0.001	0.00128158	0.00158727	0.419
ggt_log	PATHOGEN_HBV_HBX_TO_CREB_MEDIATED_TRANSCRIPTION	kegg_medicus	5e-08	0.00124882	0.00154702	0.42
ggt_log	PATHOGEN_HCMV_UL33_TO_GNAI_AC_PKA_SIGNALING_PATHWAY	kegg_medicus	5e-08	0.00124882	0.00154702	0.42
ggt_log	PATHOGEN_HCMV_UL33_TO_GNB_G_RHO_SIGNALING_PATHWAY	kegg_medicus	5e-08	0.00124882	0.00154702	0.42
ggt_log	REFERENCE_ACH_CHRN_RAS_ERK_SIGNALING_PATHWAY	kegg_medicus	5e-08	0.00124882	0.00154702	0.42
ggt_log	REFERENCE_ACTH_CORTISOL_SIGNALING_PATHWAY	kegg_medicus	5e-08	0.00124882	0.00154702	0.42
ggt_log	REFERENCE_ANGIOTENSIN_ALDOSTERONE_SIGNALING_PATHWAY	kegg_medicus	5e-08	0.00124882	0.00154702	0.42
ggt_log	REFERENCE_CRHR_PKA_ACTH_SIGNALING_PATHWAY	kegg_medicus	5e-08	0.00124882	0.00154702	0.42
ggt_log	REFERENCE_DRD1_GNAS_AC_PKA_SIGNALING_PATHWAY	kegg_medicus	5e-08	0.00124882	0.00154702	0.42
ggt_log	REFERENCE_E2_ER_RAS_ERK_SIGNALING_PATHWAY	kegg_medicus	5e-08	0.00124882	0.00154702	0.42
ggt_log	REFERENCE_GHRHR_PKA_GH_SIGNALING_PATHWAY	kegg_medicus	5e-08	0.00124882	0.00154702	0.42
ggt_log	REFERENCE_PRNP_PI3K_NOX2_SIGNALING_PATHWAY	kegg_medicus	5e-08	0.00124882	0.00154702	0.42
ggt_log	REFERENCE_TNF_P38_SIGNALING_PATHWAY	kegg_medicus	5e-08	0.00124882	0.00154702	0.42
ggt_log	REFERENCE_TSH_TG_SIGNALING_PATHWAY	kegg_medicus	5e-08	0.00124882	0.00154702	0.42
ggt_log	VARIANT_CYP11B1_CYP11B2_FUSION_TO_ACTH_CORTISOL_SIGNALING_PATHWAY	kegg_medicus	5e-08	0.00124882	0.00154702	0.42
ggt_log	VARIANT_MUTATION_ACTIVATED_CACNA1D_H_TO_ANGIOTENSIN_ALDOSTERONE_SIGNALING_PATHWAY	kegg_medicus	5e-08	0.00124882	0.00154702	0.42
ggt_log	VARIANT_MUTATION_ACTIVATED_GNAS_TO_ACTH_CORTISOL_SIGNALING_PATHWAY	kegg_medicus	5e-08	0.00124882	0.00154702	0.42
ggt_log	VARIANT_MUTATION_ACTIVATED_GNAS_TO_CRHR_PKA_ACTH_SIGNALING_PATHWAY	kegg_medicus	5e-08	0.00124882	0.00154702	0.42
ggt_log	VARIANT_MUTATION_ACTIVATED_KCNJ5_TO_ANGIOTENSIN_ALDOSTERONE_SIGNALING_PATHWAY	kegg_medicus	5e-08	0.00124882	0.00154702	0.42
ggt_log	VARIANT_MUTATION_ACTIVATED_PRKACA_TO_ACTH_CORTISOL_SIGNALING_PATHWAY	kegg_medicus	5e-08	0.00124882	0.00154702	0.42
ggt_log	VARIANT_MUTATION_INACTIVATED_ATP1A1_TO_ANGIOTENSIN_ALDOSTERONE_SIGNALING_PATHWAY	kegg_medicus	5e-08	0.00124882	0.00154702	0.42
ggt_log	VARIANT_MUTATION_INACTIVATED_ATP2B3_TO_ANGIOTENSIN_ALDOSTERONE_SIGNALING_PATHWAY	kegg_medicus	5e-08	0.00124882	0.00154702	0.42
ggt_log	VARIANT_MUTATION_INACTIVATED_PDE11A_PDE8B_TO_ACTH_CORTISOL_SIGNALING_PATHWAY	kegg_medicus	5e-08	0.00124882	0.00154702	0.42
ggt_log	VARIANT_MUTATION_INACTIVATED_PRKAR1A_TO_ACTH_CORTISOL_SIGNALING_PATHWAY	kegg_medicus	5e-08	0.00124882	0.00154702	0.42
ggt_log	VARIANT_MUTATION_INACTIVATED_RASD1_TO_CRHR_PKA_ACTH_SIGNALING_PATHWAY	kegg_medicus	5e-08	0.00124882	0.00154702	0.42
ast_log	REFERENCE_NUCLEAR_INITIATED_ESTROGEN_SIGNALING_PATHWAY	kegg_medicus	5e-08	0.00130182	0.0016137	0.42
ast_log	REFERENCE_CGAS_STING_SIGNALING_PATHWAY	kegg_medicus	0.001	0.00133014	0.00165057	0.42
ggt_log	ADHERENS_JUNCTION	kegg_legacy	5e-08	0.00124189	0.00154669	0.422
ast_log	REFERENCE_GF_RTK_RAS_ERK_SIGNALING_PATHWAY	kegg_medicus	0.001	0.001317	0.00164137	0.422
alt_log	PATHOGEN_ESCHERICHIA_ESPT_TO_RAC_SIGNALING_PATHWAY	kegg_medicus	5e-08	0.00122431	0.00152609	0.422
ast_log	REFERENCE_IGF_IGF1R_PI3K_SIGNALING_PATHWAY	kegg_medicus	0.001	-0.00130458	0.00162663	0.423
ggt_log	REFERENCE_IGF_IGFR_PI3K_NFKB_SIGNALING_PATHWAY	kegg_medicus	0.001	0.0012581	0.00156999	0.423
alt_log	GLYCOSAMINOGLYCAN_BIOSYNTHESIS_HEPARAN_SULFATE	kegg_legacy	0.001	0.00124428	0.00155366	0.423
ast_log	MATURITY_ONSET_DIABETES_OF_THE_YOUNG	kegg_legacy	0.001	-0.00130133	0.00162525	0.423
ggt_log	PATHOGEN_ESCHERICHIA_ESPJ_TO_IGG_FCGR_RAC_SIGNALING_PATHWAY	kegg_medicus	0.001	-0.00124544	0.00155717	0.424
alt_log	PROTEIN_EXPORT	kegg_legacy	0.001	0.00123737	0.00154798	0.424
ast_log	GAP_JUNCTION	kegg_legacy	5e-08	0.00130707	0.0016358	0.424
ggt_log	REFERENCE_BETA_OXIDATION	kegg_medicus	5e-08	-0.00123435	0.0015476	0.425
ggt_log	REFERENCE_ISOLEUCINE_DEGRADATION	kegg_medicus	5e-08	-0.00123435	0.0015476	0.425
ggt_log	REFERENCE_VALINE_DEGRADATION	kegg_medicus	5e-08	-0.00123435	0.0015476	0.425
ggt_log	BUTANOATE_METABOLISM	kegg_legacy	5e-08	-0.00123435	0.0015476	0.425
ggt_log	TNFA_SIGNALING_VIA_NFKB	hallmark	5e-08	0.00124153	0.00155899	0.426
ggt_log	PANCREAS_BETA_CELLS	hallmark	5e-08	0.00122606	0.00153994	0.426
ast_log	REFERENCE_CA2_ENTRY_STORE_OPERATED_CA2_CHANNEL	kegg_medicus	0.001	0.00129026	0.0016262	0.428
ast_log	PATHOGEN_HCV_CORE_TO_RXRA_LXRA_MEDIATED_TRANSCRIPTION	kegg_medicus	5e-08	0.00130405	0.00164437	0.428
alt_log	REFERENCE_KINETOCHORE_FIBER_ORGANIZATION	kegg_medicus	0.001	-0.00119876	0.0015128	0.428
alt_log	REFERENCE_REGULATION_OF_EXTRINSIC_APOPTOTIC_PATHWAY_XIAP	kegg_medicus	0.001	0.00120658	0.00152347	0.428
ggt_log	PHOSPHATIDYLINOSITOL_SIGNALING_SYSTEM	kegg_legacy	0.001	0.00123269	0.00155645	0.428
ggt_log	REFERENCE_HEDGEHOG_SIGNALING_PATHWAY	kegg_medicus	5e-08	-0.00122839	0.0015531	0.429
ggt_log	VARIANT_MUTATION_ACTIVATED_SMO_TO_HEDGEHOG_SIGNALING_PATHWAY	kegg_medicus	5e-08	-0.00122839	0.0015531	0.429
ggt_log	VARIANT_MUTATION_INACTIVATED_PTCH1_TO_HEDGEHOG_SIGNALING_PATHWAY	kegg_medicus	5e-08	-0.00122839	0.0015531	0.429
ast_log	UNFOLDED_PROTEIN_RESPONSE	hallmark	5e-08	-0.00128087	0.00162512	0.431
ggt_log	CYTOKINE_CYTOKINE_RECEPTOR_INTERACTION	kegg_legacy	0.001	0.0012212	0.00155058	0.431
ast_log	REFERENCE_TELOMERE_ELONGATION	kegg_medicus	5e-08	-0.00128346	0.00163307	0.432
ast_log	VASCULAR_SMOOTH_MUSCLE_CONTRACTION	kegg_legacy	5e-08	0.00127089	0.00161867	0.432
ast_log	GALACTOSE_METABOLISM	kegg_legacy	5e-08	-0.00128729	0.00163995	0.432
ggt_log	PATHOGEN_HIV_GP120_TO_TNF_NFKB_SIGNALING_PATHWAY	kegg_medicus	0.001	0.00121731	0.00155138	0.433
ggt_log	PATHOGEN_HIV_NEF_TO_TNF_NFKB_SIGNALING_PATHWAY	kegg_medicus	0.001	0.00121731	0.00155138	0.433
alt_log	MITOTIC_SPINDLE	hallmark	5e-08	0.00119417	0.00152194	0.433
ast_log	INSULIN_SIGNALING_PATHWAY	kegg_legacy	5e-08	0.00126234	0.00162228	0.436
alt_log	REFERENCE_FGF_FGFR_RAS_ERK_SIGNALING_PATHWAY	kegg_medicus	0.001	0.00119317	0.00153537	0.437
ast_log	REFERENCE_CROSSTALK_BETWEEN_EXTRINSIC_AND_INTRINSIC_APOPTOTIC_PATHWAYS	kegg_medicus	5e-08	0.00127194	0.00163797	0.437
ast_log	REFERENCE_TNFSF10_RIPK1_3_SIGNALING_PATHWAY	kegg_medicus	5e-08	0.00127194	0.00163797	0.437
alt_log	ENV_FACTOR_IRON_TO_ANTEROGRADE_AXONAL_TRANSPORT	kegg_medicus	0.001	-0.00118179	0.00152201	0.437
alt_log	ENV_FACTOR_ZN_TO_ANTEROGRADE_AXONAL_TRANSPORT	kegg_medicus	0.001	-0.00118179	0.00152201	0.437
alt_log	PATHOGEN_ESCHERICHIA_ESPG_TO_MICROTUBULE_RHOA_SIGNALING_PATHWAY	kegg_medicus	0.001	-0.00118179	0.00152201	0.437
alt_log	VARIANT_MUTATION_CAUSED_ABERRANT_DCTN1_TO_RETROGRADE_AXONAL_TRANSPORT	kegg_medicus	0.001	-0.00118179	0.00152201	0.437
ast_log	P53_SIGNALING_PATHWAY	kegg_legacy	5e-08	-0.00126293	0.00162653	0.437
ast_log	REFERENCE_BMP_HAMP_SIGNALING_PATHWAY	kegg_medicus	0.001	0.00126744	0.00163334	0.438
alt_log	REFERENCE_HGF_MET_PI3K_SIGNALING_PATHWAY	kegg_medicus	0.001	-0.00118951	0.00153587	0.439
alt_log	VARIANT_MUTATION_ACTIVATED_MET_TO_PI3K_SIGNALING_PATHWAY	kegg_medicus	0.001	-0.00118951	0.00153587	0.439
ggt_log	REFERENCE_AUTOPHAGY_VESICLE_NUCLEATION_ELONGATION_MATURATION_PI3P_SYNTHESIS_BY_PI3KC3_C1	kegg_medicus	0.001	0.00119555	0.00154479	0.439
ggt_log	INFLAMMATORY_RESPONSE	hallmark	5e-08	0.00119033	0.00154099	0.44
ggt_log	NON_HOMOLOGOUS_END_JOINING	kegg_legacy	0.001	0.00119957	0.00155395	0.44
alt_log	PATHOGEN_HPV_E7_TO_CELL_CYCLE_G1_S	kegg_medicus	0.001	0.00117866	0.00152889	0.441
ast_log	PATHOGEN_ARSENIC_TO_ELECTRON_TRANSFER_IN_COMPLEX_II	kegg_medicus	0.001	-0.00125974	0.0016354	0.441
ggt_log	REFERENCE_EGF_ERBB2_RAS_ERK_SIGNALING_PATHWAY	kegg_medicus	0.001	-0.00121112	0.00157241	0.441
ggt_log	REFERENCE_AMH_SIGNALING_PATHWAY	kegg_medicus	0.001	0.00120183	0.00156063	0.441
ast_log	REFERENCE_REGULATION_OF_GF_RTK_RAS_ERK_SIGNALING_RAS_UBIQUITINATION_BY_CUL3_COMPLEX	kegg_medicus	0.001	-0.00125981	0.00163969	0.442
ggt_log	INTESTINAL_IMMUNE_NETWORK_FOR_IGA_PRODUCTION	kegg_legacy	0.001	0.00118366	0.00154168	0.443
ast_log	REFERENCE_MICROTUBULE_RHOA_SIGNALING_PATHWAY	kegg_medicus	0.001	0.00126	0.0016413	0.443
ast_log	REFERENCE_LEWIS_X_ANTIGEN_BIOSYNTHESIS	kegg_medicus	0.001	0.00125085	0.00163273	0.444
ggt_log	REFERENCE_TYPE_I_INTERFERON_TO_JAK_STAT_SIGNALING_PATHWAY	kegg_medicus	0.001	-0.00118291	0.00154576	0.444
alt_log	REFERENCE_EGF_EGFR_RAS_PI3K_SIGNALING_PATHWAY	kegg_medicus	0.001	-0.00117865	0.00154105	0.444
alt_log	VARIANT_DUPLICATION_OR_MUTATION_ACTIVATED_FLT3_TO_RAS_PI3K_SIGNALING_PATHWAY	kegg_medicus	0.001	-0.00117865	0.00154105	0.444
ast_log	ALANINE_ASPARTATE_AND_GLUTAMATE_METABOLISM	kegg_legacy	5e-08	-0.00125009	0.00163496	0.445
ggt_log	ENV_FACTOR_NNK_NNN_TO_PI3K_SIGNALING_PATHWAY_N01339	kegg_medicus	0.001	0.00118459	0.00154988	0.445
ggt_log	VARIANT_MUTATION_CAUSED_ABERRANT_PSEN_TO_MGLUR5_CA2_APOPTOTIC_PATHWAY	kegg_medicus	5e-08	0.00118751	0.00155559	0.445
ast_log	VARIANT_MUTATION_CAUSED_ABERRANT_HTT_TO_AUTOPHAGY_VESICLE_NUCLEATION	kegg_medicus	5e-08	0.00123922	0.00162394	0.445
ast_log	VARIANT_MUTATION_CAUSED_ABERRANT_HTT_TO_EXTRINSIC_APOPTOTIC_PATHWAY	kegg_medicus	5e-08	0.00123922	0.00162394	0.445
ast_log	VARIANT_MUTATION_CAUSED_ABERRANT_HTT_TO_MGLUR5_CA2_APOPTOTIC_PATHWAY	kegg_medicus	5e-08	0.00123922	0.00162394	0.445
ast_log	VARIANT_MUTATION_CAUSED_ABERRANT_HTT_TO_REST_MEDIATED_TRANSCRIPTIONAL_REPRESSION	kegg_medicus	5e-08	0.00123922	0.00162394	0.445
ast_log	VARIANT_MUTATION_CAUSED_ABERRANT_HTT_TO_TNF_JNK_SIGNALING_PATHWAY	kegg_medicus	5e-08	0.00123922	0.00162394	0.445
ggt_log	VARIANT_MUTATION_CAUSED_ABERRANT_HTT_TO_EXTRINSIC_APOPTOTIC_PATHWAY	kegg_medicus	0.001	-0.0011757	0.00154226	0.446
ggt_log	REFERENCE_CREATINE_PATHWAY	kegg_medicus	5e-08	0.00117487	0.00154351	0.447
ast_log	VARIANT_MUTATION_CAUSED_ABERRANT_HTT_TO_ANTEROGRADE_AXONAL_TRANSPORT	kegg_medicus	5e-08	0.00124204	0.00163422	0.447
alt_log	REFERENCE_CD80_CD86_CTLA4_PP2A_SIGNALING_PATHWAY	kegg_medicus	0.001	0.00115869	0.00152717	0.448
alt_log	REFERENCE_PP2A_AKT_SIGNALING_PATHWAY	kegg_medicus	0.001	0.00115869	0.00152717	0.448
alt_log	VARIANT_MLL_ENL_FUSION_TO_TRANSCRIPTIONAL_ACTIVATION	kegg_medicus	0.001	0.00114752	0.00151355	0.448
alt_log	REFERENCE_GH_JAK_STAT_SIGNALING_PATHWAY	kegg_medicus	0.001	-0.00114748	0.00151662	0.449
ast_log	REFERENCE_FE3_FERRITIN_TRANSPORT	kegg_medicus	0.001	0.00123152	0.00162955	0.45
alt_log	VARIANT_MUTATION_INACTIVATED_FGF17_TO_RAS_ERK_SIGNALING_PATHWAY	kegg_medicus	0.001	0.00116236	0.00153993	0.45
ast_log	B_CELL_RECEPTOR_SIGNALING_PATHWAY	kegg_legacy	5e-08	0.00124774	0.00165493	0.451
ast_log	REFERENCE_WNT5A_ROR_SIGNALING_PATHWAY	kegg_medicus	0.001	-0.00122783	0.00162941	0.451
alt_log	ENV_FACTOR_NICOTINE_NNK_TO_PI3K_SIGNALING_PATHWAY	kegg_medicus	0.001	0.00114923	0.00152659	0.452
alt_log	PATHOGEN_HIV_GP120_TO_CXCR4_GNAI_PI3K_BAD_SIGNALING_PATHWAY	kegg_medicus	0.001	0.00114923	0.00152659	0.452
alt_log	REFERENCE_ACH_CHRN_PI3K_SIGNALING_PATHWAY	kegg_medicus	0.001	0.00114923	0.00152659	0.452
alt_log	REFERENCE_CD80_CD86_CD28_PI3K_SIGNALING_PATHWAY	kegg_medicus	0.001	0.00114923	0.00152659	0.452
alt_log	REFERENCE_CXCR4_GNAI_PI3K_BAD_SIGNALING_PATHWAY	kegg_medicus	0.001	0.00114923	0.00152659	0.452
alt_log	REFERENCE_EGF_EGFR_PI3K_SIGNALING_PATHWAY	kegg_medicus	0.001	0.00114923	0.00152659	0.452
alt_log	REFERENCE_MEMBRANE_INITIATED_PROGESTERONE_SIGNALING_PATHWAY	kegg_medicus	0.001	0.00114923	0.00152659	0.452
alt_log	VARIANT_EGF_OVEREXPRESSION_TO_PI3K_SIGNALING_PATHWAY	kegg_medicus	0.001	0.00114923	0.00152659	0.452
alt_log	VARIANT_MUTATION_ACTIVATED_EGFR_TO_PI3K_SIGNALING_PATHWAY	kegg_medicus	0.001	0.00114923	0.00152659	0.452
alt_log	VARIANT_MUTATION_ACTIVATED_KRAS_NRAS_TO_PI3K_SIGNALING_PATHWAY	kegg_medicus	0.001	0.00114923	0.00152659	0.452
ast_log	REFERENCE_EGF_EGFR_RAS_JNK_SIGNALING_PATHWAY	kegg_medicus	0.001	0.00123481	0.00164638	0.453
alt_log	REFERENCE_LECTIN_PATHWAY_OF_COAGULATION_CASCADE_PROTHROMBIN_TO_THROMBIN	kegg_medicus	0.001	0.00115588	0.00154115	0.453
ggt_log	VARIANT_EML4_ALK_FUSION_KINASE_TO_JAK_STAT_SIGNALING_PATHWAY	kegg_medicus	0.001	-0.00121009	0.00161405	0.453
ast_log	REFERENCE_THYROID_HORMONE_SIGNALING_PATHWAY	kegg_medicus	5e-08	0.00121378	0.00162146	0.454
alt_log	REFERENCE_ORGANIZATION_OF_THE_OUTER_KINETOCHORE	kegg_medicus	0.001	0.00114682	0.00153375	0.455
ast_log	INFLAMMATORY_RESPONSE	hallmark	5e-08	0.00120989	0.00162118	0.455
ggt_log	REFERENCE_FAS_JNK_SIGNALING_PATHWAY	kegg_medicus	0.001	0.00115734	0.00155405	0.456
ggt_log	VARIANT_MUTATION_INACTIVATED_DJ1_TO_FAS_JNK_SIGNALING_PATWHAY	kegg_medicus	0.001	0.00115734	0.00155405	0.456
ggt_log	LINOLEIC_ACID_METABOLISM	kegg_legacy	5e-08	0.00115707	0.0015555	0.457
alt_log	REFERENCE_TGF_BETA_SIGNALING_PATHWAY	kegg_medicus	0.001	0.00112924	0.00152383	0.459
ggt_log	ADIPOCYTOKINE_SIGNALING_PATHWAY	kegg_legacy	5e-08	0.00114167	0.00154083	0.459
ggt_log	FATTY_ACID_METABOLISM	kegg_legacy	5e-08	-0.0011457	0.00154699	0.459
ast_log	VARIANT_MUTATION_INACTIVATED_ERBB4_TO_NRG_ERBB4_PI3K_SIGNALING_PATHWAY	kegg_medicus	0.001	0.00121609	0.00164232	0.459
ggt_log	VARIANT_AMPLIFIED_FGFR_TO_PI3K_SIGNALING_PATHWAY	kegg_medicus	0.001	-0.00114225	0.00154272	0.459
ggt_log	VARIANT_MUTATION_ACTIVATED_GNAS_TO_ACTH_CORTISOL_SIGNALING_PATHWAY	kegg_medicus	0.001	0.00114248	0.00154636	0.46
ast_log	VARIANT_MUTATION_CAUSED_ABERRANT_HTT_TO_REST_MEDIATED_TRANSCRIPTIONAL_REPRESSION	kegg_medicus	0.001	0.00120915	0.00163686	0.46
ast_log	REFERENCE_II_BLOOD_GROUP_ANTIGEN_BIOSYNTHESIS	kegg_medicus	5e-08	-0.00120308	0.00163676	0.462
ast_log	REFERENCE_N_GLYCAN_BIOSYNTHESIS	kegg_medicus	5e-08	-0.00120308	0.00163676	0.462
ggt_log	VARIANT_MUTATION_ACTIVATED_SMO_TO_HEDGEHOG_SIGNALING_PATHWAY	kegg_medicus	0.001	0.0011344	0.00154611	0.463
ggt_log	VARIANT_MUTATION_INACTIVATED_PTCH1_TO_HEDGEHOG_SIGNALING_PATHWAY	kegg_medicus	0.001	0.0011344	0.00154611	0.463
ggt_log	PRION_DISEASES	kegg_legacy	5e-08	0.00113413	0.00154742	0.464
ggt_log	REFERENCE_TGF_BETA_SIGNALING_PATHWAY	kegg_medicus	0.001	0.00113903	0.00155457	0.464
ggt_log	DORSO_VENTRAL_AXIS_FORMATION	kegg_legacy	5e-08	0.00113751	0.00155315	0.464
ast_log	REFERENCE_SEROTONIN_METABOLISM	kegg_medicus	0.001	0.00119207	0.00162961	0.464
ggt_log	REFERENCE_N_GLYCAN_PRECURSOR_BIOSYNTHESIS_GLC_6P_TO_MAN_P_DOL	kegg_medicus	0.001	-0.0011362	0.00155327	0.464
ast_log	REFERENCE_CROSSTALK_BETWEEN_EXTRINSIC_AND_INTRINSIC_APOPTOTIC_PATHWAYS	kegg_medicus	0.001	0.00120429	0.00164878	0.465
ggt_log	REFERENCE_ANXA2_S100A10_REGULATED_ACTIN_CYTOSKELETON	kegg_medicus	0.001	0.00112464	0.00154011	0.465
ggt_log	FATTY_ACID_METABOLISM	hallmark	0.001	0.00112738	0.00154571	0.466
ast_log	REFERENCE_MICROTUBULE_NUCLEATION	kegg_medicus	0.001	0.00119111	0.00163328	0.466
ggt_log	REACTIVE_OXYGEN_SPECIES_PATHWAY	hallmark	5e-08	-0.00112265	0.00154142	0.466
alt_log	NOTCH_SIGNALING_PATHWAY	kegg_legacy	5e-08	0.00112503	0.0015455	0.467
ast_log	UNFOLDED_PROTEIN_RESPONSE	hallmark	0.001	-0.00118848	0.00163293	0.467
ggt_log	REFERENCE_AUTOPHAGOSOME_AND_LYSOSOME_FUSION_TRANS_SNARE	kegg_medicus	5e-08	0.00112017	0.00154024	0.467
ggt_log	VARIANT_MUTATION_INACTIVATED_RUNX1_TO_TRANSCRIPTION	kegg_medicus	0.001	-0.00111368	0.00153281	0.467
ast_log	REFERENCE_ATR_P21_CELL_CYCLE_G2_M	kegg_medicus	0.001	0.00118368	0.00162992	0.468
ast_log	REFERENCE_HGF_MET_PI3K_SIGNALING_PATHWAY	kegg_medicus	0.001	0.00118901	0.00163805	0.468
ast_log	PATHOGEN_HIV_GP120_TO_CXCR4_GNAI_PI3K_BAD_SIGNALING_PATHWAY	kegg_medicus	0.001	0.00119346	0.0016455	0.468
ast_log	REFERENCE_ACH_CHRN_PI3K_SIGNALING_PATHWAY	kegg_medicus	0.001	0.00119346	0.0016455	0.468
ast_log	REFERENCE_CXCR4_GNAI_PI3K_BAD_SIGNALING_PATHWAY	kegg_medicus	0.001	0.00119346	0.0016455	0.468
ast_log	REFERENCE_EGF_EGFR_PI3K_SIGNALING_PATHWAY	kegg_medicus	0.001	0.00119346	0.0016455	0.468
ast_log	REFERENCE_MEMBRANE_INITIATED_PROGESTERONE_SIGNALING_PATHWAY	kegg_medicus	0.001	0.00119346	0.0016455	0.468
ast_log	VARIANT_BCR_ABL_FUSION_KINASE_TO_PI3K_SIGNALING_PATHWAY	kegg_medicus	0.001	0.00119346	0.0016455	0.468
ast_log	VARIANT_EGF_OVEREXPRESSION_TO_PI3K_SIGNALING_PATHWAY	kegg_medicus	0.001	0.00119346	0.0016455	0.468
ast_log	VARIANT_LOSS_OF_NKX3_1_TO_PI3K_SIGNALING_PATHWAY	kegg_medicus	0.001	0.00119346	0.0016455	0.468
ast_log	VARIANT_MUTATION_ACTIVATED_EGFR_TO_PI3K_SIGNALING_PATHWAY	kegg_medicus	0.001	0.00119346	0.0016455	0.468
ast_log	VARIANT_MUTATION_ACTIVATED_KIT_TO_PI3K_SIGNALING_PATHWAY	kegg_medicus	0.001	0.00119346	0.0016455	0.468
ast_log	VARIANT_MUTATION_ACTIVATED_KRAS_NRAS_TO_PI3K_SIGNALING_PATHWAY	kegg_medicus	0.001	0.00119346	0.0016455	0.468
alt_log	REFERENCE_CROSSTALK_BETWEEN_EXTRINSIC_AND_INTRINSIC_APOPTOTIC_PATHWAYS	kegg_medicus	0.001	0.00111529	0.0015389	0.469
ggt_log	REFERENCE_PRNP_PI3K_NOX2_SIGNALING_PATHWAY	kegg_medicus	0.001	0.00112215	0.00154863	0.469
ggt_log	GLYCOSAMINOGLYCAN_BIOSYNTHESIS_KERATAN_SULFATE	kegg_legacy	0.001	-0.00111728	0.00154258	0.469
ggt_log	LEUKOCYTE_TRANSENDOTHELIAL_MIGRATION	kegg_legacy	5e-08	0.00112638	0.00155547	0.469
alt_log	VARIANT_LOSS_OF_RASSF1_TO_RAS_RASSF1_SIGNALING_PATHWAY	kegg_medicus	0.001	0.00110819	0.00153214	0.469
ggt_log	PATHOGEN_KSHV_K15_TO_TNF_NFKB_SIGNALING_PATHWAY	kegg_medicus	0.001	0.00111849	0.00154972	0.47
alt_log	REFERENCE_CONDENSIN_LOADING	kegg_medicus	0.001	0.00110275	0.00152981	0.471
ast_log	NON_HOMOLOGOUS_END_JOINING	kegg_legacy	0.001	0.00117813	0.0016345	0.471
ast_log	FATTY_ACID_METABOLISM	kegg_legacy	5e-08	0.00117839	0.00163949	0.472
alt_log	REFERENCE_PRE_IC_FORMATION	kegg_medicus	0.001	0.00109479	0.00152533	0.473
ast_log	REFERENCE_N_GLYCAN_BIOSYNTHESIS	kegg_medicus	0.001	-0.00116889	0.00162988	0.473
ggt_log	REFERENCE_HEPARAN_SULFATE_BIOSYNTHESIS	kegg_medicus	5e-08	-0.00112832	0.00157492	0.474
ggt_log	GLYCOSAMINOGLYCAN_BIOSYNTHESIS_HEPARAN_SULFATE	kegg_legacy	5e-08	-0.00112832	0.00157492	0.474
alt_log	REFERENCE_CREATINE_PATHWAY	kegg_medicus	0.001	0.00113608	0.00158739	0.474
ast_log	ETHER_LIPID_METABOLISM	kegg_legacy	0.001	0.00116321	0.00162788	0.475
ast_log	REFERENCE_EP_NE_ADRB_CAMP_SIGNALING_PATHWAY	kegg_medicus	0.001	-0.00115603	0.00162348	0.476
alt_log	OXIDATIVE_PHOSPHORYLATION	kegg_legacy	5e-08	0.00108182	0.00151987	0.477
ast_log	PPAR_SIGNALING_PATHWAY	kegg_legacy	0.001	0.00115254	0.0016215	0.477
alt_log	REFERENCE_CHOLESTEROL_BIOSYNTHESIS	kegg_medicus	5e-08	0.00108484	0.00153054	0.478
ast_log	REFERENCE_BLOOD_GROUP_H_O_ANTIGEN_TYPE_2_BIOSYNTHESIS	kegg_medicus	0.001	0.00115939	0.00163823	0.479
ggt_log	REFERENCE_TRAIP_DEPENDENT_REPLISOME_DISASSEMBLY	kegg_medicus	0.001	0.00109102	0.00154408	0.48
alt_log	REFERENCE_BMP_HAMP_SIGNALING_PATHWAY_AUXILIARY_FACTOR	kegg_medicus	5e-08	0.00107997	0.00152882	0.48
ggt_log	RIBOSOME	kegg_legacy	0.001	0.00109429	0.00154912	0.48
ggt_log	REFERENCE_VGCC_CA2_APOPTOTIC_PATHWAY	kegg_medicus	0.001	0.00110126	0.00156018	0.48
ggt_log	VARIANT_SCRAPIE_CONFORMATION_PRPSC_TO_TRANSPORT_OF_CALCIUM	kegg_medicus	0.001	0.00110438	0.0015654	0.481
ast_log	VARIANT_MUTATION_ACTIVATED_USP8_TO_EGFR_ERK_ACTH_SIGNALING_PATHWAY	kegg_medicus	0.001	-0.00114651	0.0016255	0.481
ggt_log	ENV_FACTOR_NICOTINE_TO_JAK_STAT_SIGNALING_PATHWAY	kegg_medicus	5e-08	0.00110317	0.00157396	0.483
ggt_log	PATHOGEN_HCV_CORE_TO_RXRA_LXRA_MEDIATED_TRANSCRIPTION	kegg_medicus	5e-08	0.00110317	0.00157396	0.483
ggt_log	PATHOGEN_HCV_CORE_TO_RXRA_PPARA_MEDIATED_TRANSCRIPTION	kegg_medicus	5e-08	0.00110317	0.00157396	0.483
ggt_log	REFERENCE_EGF_EGFR_RAS_ERK_SIGNALING_PATHWAY	kegg_medicus	5e-08	0.00110317	0.00157396	0.483
ggt_log	REFERENCE_NUCLEAR_INITIATED_PROGESTERONE_SIGNALING_PATHWAY	kegg_medicus	5e-08	0.00110317	0.00157396	0.483
ggt_log	REFERENCE_P4_PR_RAS_ERK_SIGNALING_PATHWAY	kegg_medicus	5e-08	0.00110317	0.00157396	0.483
ggt_log	VARIANT_AMPLIFIED_CCND1_TO_CELL_CYCLE_G1_S	kegg_medicus	5e-08	0.00110317	0.00157396	0.483
ggt_log	VARIANT_AMPLIFIED_CDK4_TO_CELL_CYCLE_G1_S	kegg_medicus	5e-08	0.00110317	0.00157396	0.483
ggt_log	VARIANT_EML4_ALK_FUSION_KINASE_TO_RAS_ERK_SIGNALING_PATHWAY	kegg_medicus	5e-08	0.00110317	0.00157396	0.483
ggt_log	VARIANT_ESR1_POSITIVE_TO_NUCLEAR_INITIATED_ESTROGEN_SIGNALING_PATHWAY	kegg_medicus	5e-08	0.00110317	0.00157396	0.483
ggt_log	VARIANT_MUTATION_ACTIVATED_EGFR_TO_RAS_ERK_SIGNALING_PATHWAY	kegg_medicus	5e-08	0.00110317	0.00157396	0.483
ggt_log	VARIANT_MUTATION_ACTIVATED_KRAS_NRAS_TO_ERK_SIGNALING_PATHWAY	kegg_medicus	5e-08	0.00110317	0.00157396	0.483
ggt_log	BLADDER_CANCER	kegg_legacy	5e-08	0.00110317	0.00157396	0.483
alt_log	VASOPRESSIN_REGULATED_WATER_REABSORPTION	kegg_legacy	0.001	0.00106581	0.00152154	0.484
ggt_log	VARIANT_AMPLIFIED_MYCN_TO_TRANSCRIPTIONAL_REPRESSION	kegg_medicus	5e-08	-0.00108046	0.00154755	0.485
ggt_log	PATHOGEN_HBV_HBX_TO_CREB_MEDIATED_TRANSCRIPTION	kegg_medicus	0.001	0.00108326	0.00155173	0.485
alt_log	REFERENCE_TLR7_9_IRF7_SIGNALING_PATHWAY	kegg_medicus	0.001	0.00106228	0.00152219	0.485
ast_log	BUTANOATE_METABOLISM	kegg_legacy	0.001	-0.00115096	0.00165023	0.486
ggt_log	PROPANOATE_METABOLISM	kegg_legacy	5e-08	0.00108541	0.00156118	0.487
alt_log	REFERENCE_NON_HOMOLOGOUS_END_JOINING	kegg_medicus	0.001	0.00105856	0.00152443	0.487
alt_log	REFERENCE_V_D_J_RECOMBINATION	kegg_medicus	0.001	0.00105856	0.00152443	0.487
alt_log	NON_HOMOLOGOUS_END_JOINING	kegg_legacy	0.001	0.00105856	0.00152443	0.487
alt_log	REFERENCE_HEDGEHOG_SIGNALING_PATHWAY_HH_LIGAND_SECRETION	kegg_medicus	0.001	0.00106919	0.00153985	0.487
ast_log	ALZHEIMERS_DISEASE	kegg_legacy	5e-08	0.0011285	0.00162541	0.488
alt_log	REFERENCE_EGF_EGFR_RAS_RALGDS_SIGNALING_PATHWAY	kegg_medicus	0.001	-0.00107094	0.00154648	0.489
ggt_log	REFERENCE_PTH_PTH1R_PKA_SIGNALING_PATHWAY	kegg_medicus	5e-08	-0.00107651	0.00155635	0.489
ggt_log	CARDIAC_MUSCLE_CONTRACTION	kegg_legacy	5e-08	-0.00107038	0.001548	0.489
ggt_log	VIRAL_MYOCARDITIS	kegg_legacy	5e-08	0.00106904	0.00154908	0.49
ggt_log	REFERENCE_IGF_IGFR_PI3K_NFKB_SIGNALING_PATHWAY	kegg_medicus	5e-08	0.00108764	0.00157725	0.49
ggt_log	REFERENCE_TSH_TG_SIGNALING_PATHWAY	kegg_medicus	0.001	0.00106587	0.00154726	0.491
ggt_log	VARIANT_MUTATION_ACTIVATED_GNAS_TO_CRHR_PKA_ACTH_SIGNALING_PATHWAY	kegg_medicus	0.001	0.00106587	0.00154726	0.491
ast_log	VARIANT_MUTATION_CAUSED_ABERRANT_SPTBN2_TO_MGLUR1_TRPC3_SIGNALING_PATHWAY	kegg_medicus	0.001	0.00113174	0.00164408	0.491
alt_log	P53_SIGNALING_PATHWAY	kegg_legacy	0.001	0.0010595	0.0015422	0.492
ast_log	VARIANT_MUTATION_CAUSED_ABERRANT_HTT_TO_26S_PROTEASOME_MEDIATED_PROTEIN_DEGRADATION	kegg_medicus	5e-08	0.00110815	0.00161711	0.493
ggt_log	REFERENCE_MGLUR1_TRPC3_SIGNALING_PATHWAY	kegg_medicus	0.001	0.00106092	0.00155006	0.494
ast_log	ENV_FACTOR_NNK_NNN_TO_PI3K_SIGNALING_PATHWAY_N01339	kegg_medicus	0.001	-0.00112674	0.00165076	0.495
ast_log	REFERENCE_COHESIN_ACETYLATION	kegg_medicus	0.001	0.00113189	0.00166007	0.495
ggt_log	REFERENCE_CHONDROITIN_SULFATE_BIOSYNTHESIS	kegg_medicus	0.001	-0.00104951	0.0015403	0.496
ggt_log	GLYCOLYSIS	hallmark	5e-08	0.00105875	0.00155901	0.497
ast_log	ALANINE_ASPARTATE_AND_GLUTAMATE_METABOLISM	kegg_legacy	0.001	0.00110578	0.00163239	0.498
ast_log	REFERENCE_EGF_EGFR_RAS_JNK_SIGNALING_PATHWAY	kegg_medicus	5e-08	-0.00112162	0.00165584	0.498
ast_log	REFERENCE_EGF_EGFR_RAS_PI3K_SIGNALING_PATHWAY	kegg_medicus	5e-08	-0.00112162	0.00165584	0.498
ast_log	REFERENCE_EGF_EGFR_RAS_RASSF1_SIGNALING_PATHWAY	kegg_medicus	5e-08	-0.00112162	0.00165584	0.498
ast_log	REFERENCE_FLT3LG_FLT3_RAS_PI3K_SIGNALING_PATHWAY	kegg_medicus	5e-08	-0.00112162	0.00165584	0.498
ast_log	VARIANT_DUPLICATION_OR_MUTATION_ACTIVATED_FLT3_TO_RAS_PI3K_SIGNALING_PATHWAY	kegg_medicus	5e-08	-0.00112162	0.00165584	0.498
ast_log	REFERENCE_TLR3_IRF7_SIGNALING_PATHWAY	kegg_medicus	0.001	0.0011094	0.00164101	0.499
ggt_log	REFERENCE_V_D_J_RECOMBINATION	kegg_medicus	0.001	-0.00104264	0.00154238	0.499
ast_log	REFERENCE_DNA_REPLICATION_TERMINATION	kegg_medicus	0.001	-0.00114875	0.00170413	0.5
ggt_log	EPITHELIAL_CELL_SIGNALING_IN_HELICOBACTER_PYLORI_INFECTION	kegg_legacy	0.001	0.00104646	0.00155436	0.501
ggt_log	REFERENCE_LEUCINE_DEGRADATION	kegg_medicus	0.001	0.00104387	0.00155175	0.501
ggt_log	TASTE_TRANSDUCTION	kegg_legacy	5e-08	-0.00105069	0.00156563	0.502
ggt_log	REFERENCE_REGULATION_OF_GF_RTK_RAS_ERK_SIGNALING_RAS_UBIQUITINATION_BY_CUL3_COMPLEX	kegg_medicus	5e-08	-0.0010384	0.0015493	0.503
ast_log	REFERENCE_LEWIS_X_ANTIGEN_BIOSYNTHESIS	kegg_medicus	5e-08	0.00109734	0.00163816	0.503
ast_log	REFERENCE_SIALYL_LEWIS_X_ANTIGEN_BIOSYNTHESIS	kegg_medicus	5e-08	0.00109734	0.00163816	0.503
ggt_log	PATHOGEN_YERSINIA_YOPH_TO_TCR_NFAT_SIGNALING_PATHWAY	kegg_medicus	0.001	0.00102771	0.00153656	0.504
alt_log	PATHOGEN_SARS_COV_2_S_TO_CLASSICAL_PATHWAY_OF_COMPLEMENT_CASCADE	kegg_medicus	0.001	-0.00106017	0.00158874	0.505
alt_log	REFERENCE_BILE_ACID_BIOSYNTHESIS	kegg_medicus	5e-08	-0.00101711	0.00152475	0.505
alt_log	PRIMARY_BILE_ACID_BIOSYNTHESIS	kegg_legacy	5e-08	-0.00101711	0.00152475	0.505
ast_log	VARIANT_MUTATION_CAUSED_ABERRANT_PSEN1_TO_ANTEROGRADE_AXONAL_TRANSPORT	kegg_medicus	5e-08	0.00109018	0.00163522	0.505
alt_log	VALINE_LEUCINE_AND_ISOLEUCINE_BIOSYNTHESIS	kegg_legacy	0.001	0.00101238	0.00152067	0.506
ggt_log	REFERENCE_TGFA_EGFR_PI3K_SIGNALING_PATHWAY	kegg_medicus	0.001	0.00103334	0.00155227	0.506
ggt_log	VARIANT_TGFA_OVEREXPRESSION_TO_PI3K_SIGNALING_PATHWAY	kegg_medicus	0.001	0.00103334	0.00155227	0.506
ggt_log	REFERENCE_IGF2_IGF1R_PI3K_SIGNALING_PATHWAY	kegg_medicus	0.001	0.00103109	0.00155144	0.506
alt_log	CARDIAC_MUSCLE_CONTRACTION	kegg_legacy	0.001	0.0010291	0.0015507	0.507
alt_log	REFERENCE_REGULATION_OF_GF_RTK_RAS_ERK_SIGNALING_SPRED_AND_NF1	kegg_medicus	0.001	0.00100344	0.00151622	0.508
ast_log	DRUG_METABOLISM_CYTOCHROME_P450	kegg_legacy	5e-08	0.00109506	0.00165902	0.509
ast_log	METABOLISM_OF_XENOBIOTICS_BY_CYTOCHROME_P450	kegg_legacy	5e-08	0.00109506	0.00165902	0.509
alt_log	GLYCOSPHINGOLIPID_BIOSYNTHESIS_GLOBO_SERIES	kegg_legacy	0.001	0.00100459	0.00152277	0.509
ast_log	VARIANT_MUTATION_CAUSED_ABERRANT_HTT_TO_RETROGRADE_AXONAL_TRANSPORT	kegg_medicus	0.001	-0.00107179	0.0016259	0.51
ggt_log	DORSO_VENTRAL_AXIS_FORMATION	kegg_legacy	0.001	0.00102024	0.00154975	0.51
ast_log	PARKINSONS_DISEASE	kegg_legacy	0.001	0.00107099	0.00162711	0.51
ast_log	REFERENCE_GLYCOGEN_DEGRADATION_AMYLASE_	kegg_medicus	0.001	0.00107365	0.00163303	0.511
ggt_log	VARIANT_TEL_AML1_FUSION_TO_TRANSCRIPTIONAL_REPRESSION	kegg_medicus	0.001	-0.00101037	0.0015447	0.513
alt_log	MELANOMA	kegg_legacy	0.001	0.00100499	0.00153662	0.513
alt_log	PATHOGEN_EBV_EBNA3C_TO_P27_CELL_CYCLE_G1_S_N00264	kegg_medicus	0.001	0.00100081	0.00153088	0.513
alt_log	PATHOGEN_EBV_EBNA3C_TO_P27_CELL_CYCLE_G1_S_N00482	kegg_medicus	0.001	0.00100081	0.00153088	0.513
alt_log	PATHOGEN_HPV_E7_TO_P27_CELL_CYCLE_G1_S	kegg_medicus	0.001	0.00100081	0.00153088	0.513
alt_log	REFERENCE_P27_CELL_CYCLE_G1_S	kegg_medicus	0.001	0.00100081	0.00153088	0.513
alt_log	VARIANT_LOSS_OF_CDKN1B_TO_P27_CELL_CYCLE_G1_S	kegg_medicus	0.001	0.00100081	0.00153088	0.513
ast_log	REFERENCE_LESION_BYPASS_BY_TLS_AND_DSB_FORMATION	kegg_medicus	0.001	-0.00107613	0.00164759	0.514
ast_log	REFERENCE_REGULATION_OF_TNF_NFKB_SIGNALING_PATHWAY_LUBAC_MEDIATED_LINEAR_UBIQUITINATION	kegg_medicus	0.001	0.00106807	0.00163562	0.514
ggt_log	HEDGEHOG_SIGNALING	hallmark	0.001	0.00101129	0.00154916	0.514
ast_log	ENV_FACTOR_IRON_TO_ANTEROGRADE_AXONAL_TRANSPORT	kegg_medicus	0.001	-0.00105946	0.00162385	0.514
ggt_log	LONG_TERM_DEPRESSION	kegg_legacy	5e-08	-0.00102839	0.00157911	0.515
alt_log	BASAL_TRANSCRIPTION_FACTORS	kegg_legacy	5e-08	0.00100306	0.00154083	0.515
ggt_log	VARIANT_MUTATION_ACTIVATED_MET_TO_RAS_ERK_SIGNALING_PATHWAY	kegg_medicus	5e-08	-0.00101777	0.00156586	0.516
ggt_log	REFERENCE_ACTIVATION_OF_PRC2.2_BY_UBIQUITINATION_OF_H2AK119_IN_GERMLINE_GENES	kegg_medicus	0.001	9.954372035493526e-4	0.00153336	0.516
ggt_log	REFERENCE_MANNOSE_TYPE_O_GLYCAN_BIOSYNTHESIS_POMT_TO_POMK	kegg_medicus	0.001	0.00100212	0.00154724	0.517
ggt_log	REFERENCE_TLR3_IRF3_SIGNALING_PATHWAY	kegg_medicus	0.001	-0.00100093	0.0015475	0.518
alt_log	REFERENCE_NRG_ERBB4_PI3K_SIGNALING_PATHWAY	kegg_medicus	0.001	9.954755675847737e-4	0.0015391	0.518
ggt_log	PATHOGEN_SHIGELLA_IPAB_C_D_TO_ITGA_B_TALIN_VINCULIN_SIGNALING_PATHWAY	kegg_medicus	0.001	9.98241898957954e-4	0.00154356	0.518
ggt_log	REFERENCE_ELECTRON_TRANSFER_IN_COMPLEX_III	kegg_medicus	5e-08	-0.00100491	0.00155552	0.518
ggt_log	VARIANT_MUTATION_CAUSED_ABERRANT_HTT_TO_CREB_MEDIATED_TRANSCRIPTION	kegg_medicus	5e-08	9.977178508907992e-4	0.00154515	0.518
alt_log	VARIANT_CDX2_OVEREXPRESSION_TO_TRANSCRIPTIONAL_ACTIVATION	kegg_medicus	5e-08	9.699128557969968e-4	0.00150282	0.519
ggt_log	VARIANT_MUTATION_CAUSED_ABERRANT_HTT_TO_ELECTRON_TRANSFER_IN_COMPLEX_III	kegg_medicus	5e-08	-0.000995147	0.00154423	0.519
alt_log	VARIANT_MUTATION_CAUSED_ABERRANT_PSEN1_TO_PERK_ATF4_SIGNALING_PATHWAY	kegg_medicus	0.001	-0.000969862	0.00150557	0.519
alt_log	REFERENCE_REGULATION_OF_COMPLEMENT_CASCADE_MAC_INHIBITION	kegg_medicus	0.001	9.842847325341898e-4	0.00152888	0.52
alt_log	PHOSPHATIDYLINOSITOL_SIGNALING_SYSTEM	kegg_legacy	5e-08	9.745994136028022e-4	0.00151788	0.521
ast_log	VARIANT_TEL_AML1_FUSION_TO_TRANSCRIPTIONAL_REPRESSION	kegg_medicus	0.001	0.00105231	0.00163976	0.521
ggt_log	REFERENCE_TGFA_EGFR_RAS_ERK_SIGNALING_PATHWAY	kegg_medicus	0.001	-0.00100744	0.00157199	0.522
ggt_log	VARIANT_CDH1_REDUCED_EXPRESSION_TO_BETA_CATENIN_SIGNALING_PATHWAY	kegg_medicus	5e-08	0.00100749	0.00157252	0.522
ast_log	REFERENCE_IL2_FAMILY_TO_JAK_STAT_SIGNALING_PATHWAY	kegg_medicus	0.001	0.00104449	0.00163058	0.522
ast_log	REFERENCE_BETA_OXIDATION_ACYL_COA_SYNTHESIS	kegg_medicus	0.001	0.0010494	0.00163841	0.522
ggt_log	VARIANT_MUTATION_ACTIVATED_KRAS_NRAS_TO_PI3K_SIGNALING_PATHWAY	kegg_medicus	0.001	-0.00100053	0.00156417	0.522
ggt_log	REFERENCE_IFN_RIPK1_3_SIGNALING_PATHWAY	kegg_medicus	0.001	9.907357518570677e-4	0.00155243	0.523
alt_log	UNFOLDED_PROTEIN_RESPONSE	hallmark	5e-08	9.690133046935356e-4	0.00151841	0.523
ast_log	REFERENCE_N_GLYCAN_PRECURSOR_BIOSYNTHESIS_GLC_6P_TO_MAN_P_DOL	kegg_medicus	0.001	0.00104216	0.00163699	0.524
alt_log	REFERENCE_TIGHT_JUNCTION_ACTIN_SIGNALING_PATHWAY	kegg_medicus	0.001	-0.000966102	0.00151933	0.525
alt_log	VARIANT_MUTATION_INACTIVATED_OPTN_TO_PINK_PARKIN_MEDIATED_AUTOPHAGOSOME_FORMATION	kegg_medicus	5e-08	9.723827603917949e-4	0.00152995	0.525
alt_log	AMINO_SUGAR_AND_NUCLEOTIDE_SUGAR_METABOLISM	kegg_legacy	5e-08	9.723827603917949e-4	0.00152995	0.525
alt_log	FRUCTOSE_AND_MANNOSE_METABOLISM	kegg_legacy	5e-08	9.723827603917949e-4	0.00152995	0.525
alt_log	GALACTOSE_METABOLISM	kegg_legacy	5e-08	9.723827603917949e-4	0.00152995	0.525
ggt_log	INTERFERON_ALPHA_RESPONSE	hallmark	5e-08	9.739393791537937e-4	0.00153277	0.525
alt_log	REFERENCE_DNA_REPLICATION_TERMINATION	kegg_medicus	0.001	-0.00096847	0.00152528	0.525
alt_log	REFERENCE_TRAIP_DEPENDENT_REPLISOME_DISASSEMBLY	kegg_medicus	0.001	-0.00096847	0.00152528	0.525
alt_log	REFERENCE_ARNO_ARF_ACTB_G_SIGNALING_PATHWAY	kegg_medicus	0.001	-0.000973148	0.00153556	0.526
alt_log	REFERENCE_ATR_SIGNALING	kegg_medicus	0.001	9.649652483630023e-4	0.00152329	0.526
ggt_log	REFERENCE_EXTRINSIC_APOPTOTIC_PATHWAY	kegg_medicus	0.001	9.760901249584982e-4	0.00154142	0.527
ggt_log	NOD_LIKE_RECEPTOR_SIGNALING_PATHWAY	kegg_legacy	5e-08	9.903005273375184e-4	0.0015683	0.528
ggt_log	PATHOGEN_SHIGELLA_OSPF_TO_TLR2_4_MAPK_SIGNALING_PATHWAY	kegg_medicus	0.001	9.738575525534994e-4	0.0015443	0.528
alt_log	REFERENCE_CX3CR1_GNAI_AC_PKA_SIGNALING_PATHWAY	kegg_medicus	0.001	9.70121530985465e-4	0.00153969	0.529
alt_log	REFERENCE_EP_NE_ADRB_CAMP_SIGNALING_PATHWAY	kegg_medicus	0.001	9.70121530985465e-4	0.00153969	0.529
alt_log	REFERENCE_LHCGR_GNAS_PKA_SIGNALING_PATHWAY	kegg_medicus	0.001	9.70121530985465e-4	0.00153969	0.529
alt_log	REFERENCE_TSC1_2_MTORC1_SIGNALING_PATHWAY	kegg_medicus	0.001	-0.000961074	0.00152912	0.53
ggt_log	REFERENCE_CENPE_INTERACTION_WITH_NDC80_COMPLEX	kegg_medicus	0.001	9.792526965840377e-4	0.00156403	0.531
ggt_log	REFERENCE_WNT_SIGNALING_MODULATION_LGR_RSPO	kegg_medicus	0.001	9.687665044143866e-4	0.0015474	0.531
ast_log	VARIANT_AMPLIFIED_MET_TO_PI3K_SIGNALING_PATHWAY	kegg_medicus	0.001	-0.00102484	0.00164044	0.532
ast_log	VARIANT_MUTATION_INACTIVATED_RUNX1_TO_TRANSCRIPTION	kegg_medicus	5e-08	-0.00101777	0.00163209	0.533
ast_log	REFERENCE_GH_JAK_STAT_SIGNALING_PATHWAY	kegg_medicus	0.001	0.00101064	0.00162461	0.534
ast_log	REFERENCE_CENPE_INTERACTION_WITH_NDC80_COMPLEX	kegg_medicus	0.001	0.00101531	0.00163536	0.535
ggt_log	REFERENCE_P15_CELL_CYCLE_G1_S	kegg_medicus	5e-08	9.807821635797553e-4	0.00158021	0.535
ggt_log	REFERENCE_E2_ER_RAS_ERK_SIGNALING_PATHWAY	kegg_medicus	0.001	9.595880872951993e-4	0.00154741	0.535
ast_log	VARIANT_MUTATION_CAUSED_ABERRANT_HTT_TO_TRANSPORT_OF_CALCIUM	kegg_medicus	0.001	-0.00106289	0.00171498	0.535
ggt_log	VIBRIO_CHOLERAE_INFECTION	kegg_legacy	5e-08	9.589746218597508e-4	0.00155282	0.537
ggt_log	RIBOSOME	kegg_legacy	5e-08	9.552308138797783e-4	0.00154986	0.538
ast_log	REFERENCE_BLOOD_GROUP_H_O_ANTIGEN_TYPE_1_BIOSYNTHESIS	kegg_medicus	5e-08	9.980065996935614e-4	0.00162417	0.539
alt_log	REFERENCE_ICOSLG_ICOS_PI3K_SIGNALING_PATHWAY	kegg_medicus	5e-08	-0.000934259	0.00152118	0.539
alt_log	MTOR_SIGNALING_PATHWAY	kegg_legacy	5e-08	-0.000934259	0.00152118	0.539
ast_log	ENV_FACTOR_NNK_NNN_TO_PI3K_SIGNALING_PATHWAY_N01350	kegg_medicus	0.001	0.00100431	0.00163626	0.539
alt_log	VARIANT_ERBB2_OVEREXPRESSION_TO_EGF_JAK_STAT_SIGNALING_PATHWAY	kegg_medicus	0.001	9.263457887805322e-4	0.0015118	0.54
ggt_log	WNT_BETA_CATENIN_SIGNALING	hallmark	5e-08	9.473108958986192e-4	0.00154686	0.54
ast_log	REFERENCE_TLR7_9_IRF7_SIGNALING_PATHWAY	kegg_medicus	0.001	9.852033341612644e-4	0.0016094	0.54
ggt_log	ENV_FACTOR_DCE_TO_DNA_ADDUCTS	kegg_medicus	5e-08	9.452148568944395e-4	0.00154541	0.541
ggt_log	REFERENCE_KEAP1_NRF2_SIGNALING_PATHWAY	kegg_medicus	5e-08	9.452148568944395e-4	0.00154541	0.541
ast_log	INOSITOL_PHOSPHATE_METABOLISM	kegg_legacy	5e-08	0.00100384	0.00164473	0.542
ast_log	REFERENCE_STRAD_STK11_TSC_SIGNALING_PATHWAY	kegg_medicus	0.001	-0.000985241	0.00161817	0.543
ggt_log	REFERENCE_CONDENSIN_LOADING	kegg_medicus	0.001	9.407857782136289e-4	0.00154934	0.544
alt_log	ENV_FACTOR_METALS_TO_KEAP1_NRF2_SIGNALIG_PATHWAY	kegg_medicus	0.001	9.211831625812708e-4	0.00151723	0.544
ggt_log	PATHOGEN_EBV_LMP1_TO_PI3K_SIGNALING_PATHWAY	kegg_medicus	0.001	-0.000938633	0.00154692	0.544
ast_log	PPAR_SIGNALING_PATHWAY	kegg_legacy	5e-08	-0.000980699	0.00161678	0.544
ggt_log	VARIANT_MUTATION_ACTIVATED_BRAF_TO_ERK_SIGNALING_PATHWAY	kegg_medicus	0.001	9.408077554308356e-4	0.00155271	0.545
alt_log	VARIANT_MUTATION_ACTIVATED_KIT_TO_PI3K_SIGNALING_PATHWAY	kegg_medicus	0.001	-0.000929076	0.00153378	0.545
alt_log	PRIMARY_IMMUNODEFICIENCY	kegg_legacy	0.001	9.211404154389079e-4	0.00152138	0.545
ast_log	RIBOFLAVIN_METABOLISM	kegg_legacy	5e-08	9.87631499920969e-4	0.00163295	0.545
ast_log	REFERENCE_EGF_EGFR_RAS_RASSF1_SIGNALING_PATHWAY	kegg_medicus	0.001	-0.000995243	0.00164955	0.546
ggt_log	REFERENCE_REGULATION_OF_GF_RTK_RAS_ERK_SIGNALING_UBIQUITINATION_OF_RTK_BY_CBL	kegg_medicus	0.001	-0.000934231	0.0015496	0.547
ggt_log	VARIANT_LMO2_REARRANGEMENT_TO_TRANSCRIPTIONAL_ACTIVATION	kegg_medicus	5e-08	9.245198197866099e-4	0.00153836	0.548
ggt_log	VARIANT_LMO2_REARRANGEMENT_TO_TRANSCRIPTIONAL_REPRESSION	kegg_medicus	5e-08	9.245198197866099e-4	0.00153836	0.548
ast_log	REFERENCE_TRANSCRIPTIONAL_ACTIVATION_BY_ACETYLATION_OF_H3K27	kegg_medicus	0.001	-0.000976276	0.00162684	0.548
ast_log	REFERENCE_TESTOSTERONE_BIOSYNTHESIS	kegg_medicus	5e-08	-0.00097738	0.00163112	0.549
ast_log	VARIANT_MUTATION_CAUSED_ABERRANT_HTT_TO_ELECTRON_TRANSFER_IN_COMPLEX_II	kegg_medicus	5e-08	-0.000976202	0.00163067	0.549
ggt_log	REFERENCE_DISASSEMBLY_OF_MCC	kegg_medicus	0.001	9.234155382912015e-4	0.00154399	0.55
alt_log	REFERENCE_BMP_SIGNALING_PATHWAY	kegg_medicus	0.001	9.082070619009907e-4	0.00152149	0.551
alt_log	RETINOL_METABOLISM	kegg_legacy	0.001	9.112750217329436e-4	0.00152743	0.551
ggt_log	MYC_TARGETS_V2	hallmark	5e-08	9.228931051639106e-4	0.00154815	0.551
ggt_log	REFERENCE_ASSEMBLY_AND_TRAFFICKING_OF_TELOMERASE	kegg_medicus	0.001	9.183792967844667e-4	0.00154416	0.552
ast_log	ARACHIDONIC_ACID_METABOLISM	kegg_legacy	5e-08	9.598979653800938e-4	0.00161398	0.552
alt_log	VARIANT_FZD7_OVEREXPRESSION_TO_WNT_SIGNALING_PATHWAY	kegg_medicus	0.001	9.0319422846755e-4	0.0015213	0.553
alt_log	REFERENCE_MEVALONATE_PATHWAY	kegg_medicus	5e-08	-0.000915541	0.00154356	0.553
alt_log	TERPENOID_BACKBONE_BIOSYNTHESIS	kegg_legacy	5e-08	-0.000915541	0.00154356	0.553
alt_log	REFERENCE_FSHR_GNAS_PKA_SIGNALING_PATHWAY	kegg_medicus	0.001	9.057070316905461e-4	0.00152812	0.553
ast_log	FC_GAMMA_R_MEDIATED_PHAGOCYTOSIS	kegg_legacy	0.001	9.671775166139621e-4	0.00163242	0.554
ast_log	REFERENCE_BLOOD_GROUP_H_O_ANTIGEN_TYPE_2_BIOSYNTHESIS	kegg_medicus	5e-08	9.670777042201507e-4	0.0016335	0.554
alt_log	REFERENCE_REGULATION_OF_FIBRINOLYTIC_SYSTEM_C1INH	kegg_medicus	0.001	9.031582982348455e-4	0.00152673	0.554
alt_log	REFERENCE_BRANCHING_MICROTUBULE_NUCLEATION	kegg_medicus	0.001	8.982843513087172e-4	0.00152053	0.555
ggt_log	REFERENCE_VGCC_CA2_APOPTOTIC_PATHWAY	kegg_medicus	5e-08	9.227356206085386e-4	0.00156367	0.555
ggt_log	VARIANT_MUTATION_CAUSED_ABERRANT_SNCA_TO_VGCC_CA2_APOPTOTIC_PATHWAY	kegg_medicus	5e-08	9.227356206085386e-4	0.00156367	0.555
ggt_log	VARIANT_SCRAPIE_CONFORMATION_PRPSC_TO_TRANSPORT_OF_CALCIUM	kegg_medicus	5e-08	9.227356206085386e-4	0.00156367	0.555
alt_log	ENV_FACTOR_E2_TO_NUCLEAR_INITIATED_ESTROGEN_SIGNALING_PATHWAY	kegg_medicus	0.001	8.959864493528767e-4	0.00151929	0.555
ast_log	VARIANT_MUTATION_CAUSED_ABERRANT_ABETA_TO_CROSSTALK_BETWEEN_EXTRINSIC_AND_INTRINSIC_APOPTOTIC_PATHWAYS	kegg_medicus	0.001	9.600746137270758e-4	0.00162858	0.556
ast_log	VALINE_LEUCINE_AND_ISOLEUCINE_BIOSYNTHESIS	kegg_legacy	0.001	-0.000956224	0.00162793	0.557
alt_log	REFERENCE_HORMONE_LIKE_CYTOKINE_TO_JAK_STAT_SIGNALING_PATHWAY	kegg_medicus	5e-08	-0.000903742	0.00153906	0.557
alt_log	REFERENCE_AREG_EGFR_PI3K_SIGNALING_PATHWAY	kegg_medicus	0.001	-0.000895337	0.00152596	0.557
alt_log	REFERENCE_EREG_EGFR_PI3K_SIGNALING_PATHWAY	kegg_medicus	0.001	-0.000895337	0.00152596	0.557
alt_log	REFERENCE_IGF2_IGF1R_PI3K_SIGNALING_PATHWAY	kegg_medicus	0.001	-0.000895337	0.00152596	0.557
alt_log	REFERENCE_PDGF_PDGFR_PI3K_SIGNALING_PATHWAY	kegg_medicus	0.001	-0.000895337	0.00152596	0.557
alt_log	VARIANT_EGFR_OVEREXPRESSION_TO_PI3K_SIGNALING_PATHWAY	kegg_medicus	0.001	-0.000895337	0.00152596	0.557
alt_log	VARIANT_ERBB2_OVEREXPRESSION_TO_PI3K_SIGNALING_PATHWAY	kegg_medicus	0.001	-0.000895337	0.00152596	0.557
alt_log	VARIANT_MUTATION_ACTIVATED_PI3K_TO_PI3K_SIGNALING_PATHWAY	kegg_medicus	0.001	-0.000895337	0.00152596	0.557
ast_log	REFERENCE_ELECTRON_TRANSFER_IN_COMPLEX_III	kegg_medicus	5e-08	-0.000956381	0.00163159	0.558
ggt_log	REFERENCE_NLRP3_INFLAMMASOME_SIGNALING_PATHWAY	kegg_medicus	0.001	9.029440164005031e-4	0.00154263	0.558
ggt_log	REFERENCE_NON_CANONICAL_INFLAMMASOME_SIGNALING_PATHWAY	kegg_medicus	0.001	9.029440164005031e-4	0.00154263	0.558
alt_log	ENV_FACTOR_E2_TO_RAS_ERK_SIGNALING_PATHWAY	kegg_medicus	5e-08	8.873785186292282e-4	0.0015163	0.558
alt_log	ENV_FACTOR_METALS_TO_RAS_ERK_SIGNALING_PATHWAY	kegg_medicus	5e-08	8.873785186292282e-4	0.0015163	0.558
alt_log	PATHOGEN_HCV_CORE_TO_ERK_SIGNALING_PATHWAY	kegg_medicus	5e-08	8.873785186292282e-4	0.0015163	0.558
alt_log	PATHOGEN_KSHV_VGPCR_TO_GNB_G_ERK_SIGNALING_PATHWAY	kegg_medicus	5e-08	8.873785186292282e-4	0.0015163	0.558
alt_log	REFERENCE_AGE_RAGE_SIGNALING_PATHWAY	kegg_medicus	5e-08	8.873785186292282e-4	0.0015163	0.558
alt_log	REFERENCE_CXCR_GNB_G_ERK_SIGNALING_PATHWAY	kegg_medicus	5e-08	8.873785186292282e-4	0.0015163	0.558
alt_log	REFERENCE_REGULATION_OF_GF_RTK_RAS_ERK_SIGNALING_MRAS_SHOC2_PP1_HOLOPHOSPHATASE	kegg_medicus	5e-08	8.873785186292282e-4	0.0015163	0.558
alt_log	VARIANT_EML4_ALK_FUSION_KINASE_TO_RAS_ERK_SIGNALING_PATHWAY	kegg_medicus	5e-08	8.873785186292282e-4	0.0015163	0.558
alt_log	VARIANT_HRAS_OVEREXPRESSION_TO_ERK_SIGNALING_PATHWAY	kegg_medicus	5e-08	8.873785186292282e-4	0.0015163	0.558
alt_log	VARIANT_MUTATION_ACTIVATED_KRAS_NRAS_TO_ERK_SIGNALING_PATHWAY	kegg_medicus	5e-08	8.873785186292282e-4	0.0015163	0.558
alt_log	VARIANT_MUTATION_CAUSED_ABERRANT_ABETA_TO_AGE_RAGE_SIGNALING_PATHWAY	kegg_medicus	5e-08	8.873785186292282e-4	0.0015163	0.558
alt_log	VARIANT_RET_FUSION_KINASE_TO_RAS_ERK_SIGNALING_PATHWAY	kegg_medicus	5e-08	8.873785186292282e-4	0.0015163	0.558
alt_log	VARIANT_TRK_FUSION_KINASE_TO_RAS_ERK_SIGNALING_PATHWAY	kegg_medicus	5e-08	8.873785186292282e-4	0.0015163	0.558
ast_log	REFERENCE_BREAK_INDUCED_REPLICATION	kegg_medicus	0.001	-0.00102328	0.00174927	0.559
ast_log	REFERENCE_DERMATAN_SULFATE_DEGRADATION	kegg_medicus	0.001	-0.000962545	0.00164708	0.559
ggt_log	PATHOGEN_SHIGELLA_IPAA_TO_ITGA_B_RHOGEF_RHOA_SIGNALING_PATHWAY	kegg_medicus	0.001	9.104612650219885e-4	0.00155847	0.559
ggt_log	REFERENCE_CXCR4_GNA12_13_RHO_SIGNALING_PATHWAY	kegg_medicus	0.001	9.104612650219885e-4	0.00155847	0.559
ggt_log	REFERENCE_REGULATION_OF_EXTRINSIC_APOPTOTIC_PATHWAY_XIAP	kegg_medicus	0.001	-0.000898054	0.00154359	0.561
ast_log	REFERENCE_DNA_DEGRADATION_BY_EXTRACELLULAR_ENDOLYSOSOMAL_DNASE	kegg_medicus	0.001	-0.00095027	0.00163624	0.561
ggt_log	FATTY_ACID_METABOLISM	hallmark	5e-08	8.949669994078548e-4	0.00154452	0.562
ggt_log	REFERENCE_IL2_FAMILY_TO_JAK_STAT_SIGNALING_PATHWAY	kegg_medicus	0.001	-0.000898388	0.00155148	0.563
ast_log	PATHOGEN_SALMONELLA_SIFA_TO_TETHERING_OF_LATE_ENDOSOMES_AND_LYSOSOMES	kegg_medicus	0.001	-0.000940512	0.00162543	0.563
ast_log	REFERENCE_TETHERING_OF_LATE_ENDOSOMES_AND_LYSOSOMES	kegg_medicus	0.001	-0.000940512	0.00162543	0.563
ggt_log	PATHOGEN_HCMV_UL33_TO_GNAI_AC_PKA_SIGNALING_PATHWAY	kegg_medicus	0.001	8.933490592238686e-4	0.00154454	0.563
ggt_log	VARIANT_MUTATION_INACTIVATED_RASD1_TO_CRHR_PKA_ACTH_SIGNALING_PATHWAY	kegg_medicus	0.001	8.933490592238686e-4	0.00154454	0.563
alt_log	REFERENCE_MICROTUBULE_NUCLEATION	kegg_medicus	0.001	8.76432399755651e-4	0.00151883	0.564
alt_log	VALINE_LEUCINE_AND_ISOLEUCINE_DEGRADATION	kegg_legacy	5e-08	8.8953642458288e-4	0.00154588	0.565
ggt_log	REFERENCE_EARLY_ENDOSOMAL_FUSION	kegg_medicus	0.001	-0.000889946	0.0015483	0.565
alt_log	CIRCADIAN_RHYTHM_MAMMAL	kegg_legacy	5e-08	-0.000886787	0.00154324	0.566
ggt_log	TGF_BETA_SIGNALING_PATHWAY	kegg_legacy	5e-08	8.893939762458944e-4	0.00154977	0.566
ggt_log	REFERENCE_CXCR_GNB_G_ERK_SIGNALING_PATHWAY	kegg_medicus	0.001	8.817480293549362e-4	0.00154049	0.567
alt_log	PATHOGEN_ESCHERICHIA_EAE_TIR_TCCP_TO_ACTIN_SIGNALING_PATHWAY	kegg_medicus	5e-08	-0.000871324	0.00152359	0.567
alt_log	PATHOGEN_ESCHERICHIA_MAP_TO_CDC42_SIGNALING_PATHWAY	kegg_medicus	5e-08	-0.000871324	0.00152359	0.567
alt_log	PATHOGEN_SHIGELLA_IPAC_TO_ACTIN_SIGNALING_PATHWAY	kegg_medicus	5e-08	-0.000871324	0.00152359	0.567
ggt_log	PATHOGEN_HBV_HBX_TO_RAS_ERK_SIGNALING_PATHWAY	kegg_medicus	0.001	-0.000897065	0.00157413	0.569
ggt_log	PATHOGEN_HCMV_GB_TO_PDGFR_RAS_ERK_SIGNALING_PATHWAY	kegg_medicus	0.001	-0.000897065	0.00157413	0.569
ggt_log	PATHOGEN_HPV_E5_TO_EGFR_RAS_ERK_SIGNALING_PATHWAY	kegg_medicus	0.001	-0.000897065	0.00157413	0.569
ggt_log	REFERENCE_AREG_EGFR_RAS_ERK_SIGNALING_PATHWAY	kegg_medicus	0.001	-0.000897065	0.00157413	0.569
ggt_log	REFERENCE_CA2_PYK2_RAS_ERK_SIGNALING_PATHWAY	kegg_medicus	0.001	-0.000897065	0.00157413	0.569
ggt_log	REFERENCE_EREG_EGFR_RAS_ERK_SIGNALING_PATHWAY	kegg_medicus	0.001	-0.000897065	0.00157413	0.569
ggt_log	REFERENCE_KITLG_KIT_RAS_ERK_SIGNALING_PATHWAY	kegg_medicus	0.001	-0.000897065	0.00157413	0.569
ggt_log	REFERENCE_PDGF_PDGFR_RAS_ERK_SIGNALING_PATHWAY	kegg_medicus	0.001	-0.000897065	0.00157413	0.569
ggt_log	VARIANT_AMPLIFIED_PDGFR_TO_RAS_ERK_SIGNALING_PATHWAY	kegg_medicus	0.001	-0.000897065	0.00157413	0.569
ggt_log	VARIANT_BCR_ABL_FUSION_KINASE_TO_RAS_ERK_SIGNALING_PATHWAY	kegg_medicus	0.001	-0.000897065	0.00157413	0.569
ggt_log	VARIANT_DUPLICATION_OR_MUTATION_ACTIVATED_FLT3_TO_RAS_ERK_SIGNALING_PATHWAY	kegg_medicus	0.001	-0.000897065	0.00157413	0.569
ggt_log	VARIANT_EGF_OVEREXPRESSION_TO_RAS_ERK_SIGNALING_PATHWAY	kegg_medicus	0.001	-0.000897065	0.00157413	0.569
ggt_log	VARIANT_MUTATION_ACTIVATED_FGFR3_TO_RAS_ERK_SIGNALING_PATHWAY	kegg_medicus	0.001	-0.000897065	0.00157413	0.569
ggt_log	VARIANT_MUTATION_ACTIVATED_KIT_TO_RAS_ERK_SIGNALING_PATHWAY	kegg_medicus	0.001	-0.000897065	0.00157413	0.569
ggt_log	REFERENCE_KEAP1_NRF2_SIGNALING_PATHWAY	kegg_medicus	0.001	8.773005716844732e-4	0.00154194	0.569
alt_log	PATHOGEN_EBV_LMP2A_TO_PI3K_SIGNALING_PATHWAY	kegg_medicus	0.001	8.680195647702189e-4	0.00152597	0.569
ggt_log	FATTY_ACID_METABOLISM	kegg_legacy	0.001	8.893976781966028e-4	0.0015642	0.57
ggt_log	REFERENCE_CONDENSIN_LOADING	kegg_medicus	5e-08	8.803295600492389e-4	0.00154877	0.57
ast_log	PATHOGEN_EBV_LMP1_TO_PI3K_SIGNALING_PATHWAY	kegg_medicus	0.001	9.328033479024813e-4	0.00164223	0.57
alt_log	REFERENCE_HEME_BIOSYNTHESIS	kegg_medicus	0.001	8.634846788378509e-4	0.0015213	0.57
alt_log	MELANOMA	kegg_legacy	5e-08	-0.000862469	0.00152035	0.571
ggt_log	PATHOGEN_HTLV_1_TAX_TO_SPINDLE_ASSEMBLY_CHECKPOINT_SIGNALING	kegg_medicus	0.001	8.772348096133276e-4	0.00154672	0.571
ggt_log	REFERENCE_COHESIN_DISSOCIATION_IN_ANAPHASE	kegg_medicus	0.001	8.772348096133276e-4	0.00154672	0.571
alt_log	REFERENCE_TLR3_IRF3_SIGNALING_PATHWAY	kegg_medicus	0.001	8.613195756652154e-4	0.00152145	0.571
alt_log	STARCH_AND_SUCROSE_METABOLISM	kegg_legacy	0.001	8.61464794014805e-4	0.00152298	0.572
ast_log	ENV_FACTOR_METALS_TO_KEAP1_NRF2_SIGNALIG_PATHWAY	kegg_medicus	0.001	9.134660240962154e-4	0.0016318	0.576
ggt_log	VARIANT_MUTATION_CAUSED_ABERRANT_HTT_TO_AUTOPHAGY_VESICLE_NUCLEATION	kegg_medicus	0.001	-0.000866184	0.00154961	0.576
ast_log	VARIANT_MUTATION_CAUSED_ABERRANT_ABETA_TO_ANTEROGRADE_AXONAL_TRANSPORT	kegg_medicus	0.001	-0.000901643	0.00161662	0.577
ggt_log	REFERENCE_N_GLYCAN_PRECURSOR_BIOSYNTHESIS_ALG6_TO_OST	kegg_medicus	0.001	-0.000873807	0.00157009	0.578
ggt_log	REFERENCE_LEWIS_X_ANTIGEN_BIOSYNTHESIS	kegg_medicus	5e-08	8.915176561089972e-4	0.00160193	0.578
ggt_log	REFERENCE_SIALYL_LEWIS_X_ANTIGEN_BIOSYNTHESIS	kegg_medicus	5e-08	8.915176561089972e-4	0.00160193	0.578
ast_log	REFERENCE_AHR_SIGNALING_PATHWAY	kegg_medicus	0.001	-0.000901429	0.00162066	0.578
alt_log	REFERENCE_MEVALONATE_PATHWAY	kegg_medicus	0.001	9.047346625335031e-4	0.00162982	0.579
alt_log	TERPENOID_BACKBONE_BIOSYNTHESIS	kegg_legacy	0.001	9.047346625335031e-4	0.00162982	0.579
ggt_log	PATHOGEN_EBV_LMP1_TO_PI3K_SIGNALING_PATHWAY	kegg_medicus	5e-08	-0.000856433	0.00154614	0.58
ggt_log	REFERENCE_MDA5_IRF7_3_SIGNALING_PATHWAY	kegg_medicus	5e-08	-0.000856433	0.00154614	0.58
ggt_log	REFERENCE_RIG_I_IRF7_3_SIGNALING_PATHWAY	kegg_medicus	5e-08	-0.000856433	0.00154614	0.58
ggt_log	REFERENCE_TLR3_IRF3_SIGNALING_PATHWAY	kegg_medicus	5e-08	-0.000856433	0.00154614	0.58
ggt_log	REFERENCE_TLR3_IRF7_SIGNALING_PATHWAY	kegg_medicus	5e-08	-0.000856433	0.00154614	0.58
ggt_log	REFERENCE_TLR4_IRF3_7_SIGNALING_PATHWAY	kegg_medicus	5e-08	-0.000856433	0.00154614	0.58
ggt_log	PATHOGEN_EBV_EBNA3C_TO_P27_CELL_CYCLE_G1_S_N00264	kegg_medicus	5e-08	8.508721731512185e-4	0.00153913	0.58
ggt_log	PATHOGEN_EBV_EBNA3C_TO_P27_CELL_CYCLE_G1_S_N00482	kegg_medicus	5e-08	8.508721731512185e-4	0.00153913	0.58
ggt_log	PATHOGEN_HPV_E7_TO_P27_CELL_CYCLE_G1_S	kegg_medicus	5e-08	8.508721731512185e-4	0.00153913	0.58
ggt_log	PATHOGEN_HTLV_1_TAX_TO_P21_CELL_CYCLE_G1_S_N00497	kegg_medicus	5e-08	8.508721731512185e-4	0.00153913	0.58
ggt_log	PATHOGEN_HTLV_1_TAX_TO_P21_CELL_CYCLE_G1_S_N00498	kegg_medicus	5e-08	8.508721731512185e-4	0.00153913	0.58
ggt_log	REFERENCE_DNA_REPLICATION_LICENSING	kegg_medicus	5e-08	8.508721731512185e-4	0.00153913	0.58
ggt_log	REFERENCE_MDM2_P21_CELL_CYCLE_G1_S_N00536	kegg_medicus	5e-08	8.508721731512185e-4	0.00153913	0.58
ggt_log	REFERENCE_P27_CELL_CYCLE_G1_S	kegg_medicus	5e-08	8.508721731512185e-4	0.00153913	0.58
ggt_log	VARIANT_AMPLIFIED_MYC_TO_P27_CELL_CYCLE_G1_S	kegg_medicus	5e-08	8.508721731512185e-4	0.00153913	0.58
ggt_log	VARIANT_LOSS_OF_CDKN1B_TO_P27_CELL_CYCLE_G1_S	kegg_medicus	5e-08	8.508721731512185e-4	0.00153913	0.58
alt_log	VARIANT_MUTATION_ACTIVATED_FGFR3_TO_RAS_ERK_SIGNALING_PATHWAY	kegg_medicus	0.001	8.491478230652829e-4	0.00154053	0.581
ggt_log	REFERENCE_LOADING_OF_THE_SMC5_SMC6_COMPLEX	kegg_medicus	0.001	8.607941409566941e-4	0.00156429	0.582
ggt_log	REFERENCE_MICROTUBULE_DEPOLYMERIZATION	kegg_medicus	0.001	8.62550907486164e-4	0.00157088	0.583
ggt_log	HEDGEHOG_SIGNALING	hallmark	5e-08	-0.000846826	0.00154392	0.583
ast_log	REFERENCE_REGULATION_OF_GF_RTK_RAS_ERK_SIGNALING_UBIQUITINATION_OF_RTK_BY_CBL	kegg_medicus	5e-08	8.952023691286732e-4	0.00163777	0.585
ggt_log	VARIANT_MUTATION_INACTIVATED_P62_TO_PINK_PARKIN_MEDIATED_AUTOPHAGOSOME_FORMATION	kegg_medicus	0.001	-0.000843765	0.00154771	0.586
ast_log	GLYCOLYSIS_GLUCONEOGENESIS	kegg_legacy	0.001	8.978371391453248e-4	0.00164847	0.586
ast_log	PENTOSE_AND_GLUCURONATE_INTERCONVERSIONS	kegg_legacy	0.001	9.12415722422364e-4	0.00167923	0.587
ggt_log	REFERENCE_ANXA2_S100A10_REGULATED_ACTIN_CYTOSKELETON	kegg_medicus	5e-08	8.359123093372819e-4	0.0015438	0.588
ggt_log	ENV_FACTOR_E2_TO_NUCLEAR_INITIATED_ESTROGEN_SIGNALING_PATHWAY	kegg_medicus	0.001	8.409396233059758e-4	0.00155309	0.588
ast_log	REFERENCE_TGF_BETA_SIGNALING_PATHWAY	kegg_medicus	0.001	8.872222221091093e-4	0.00163893	0.588
alt_log	PATHOGEN_EBV_EBNA3C_TO_CELL_CYCLE_G1_S_N00483	kegg_medicus	5e-08	-0.00082516	0.00152532	0.589
alt_log	PATHOGEN_KSHV_VCYCLIN_TO_CELL_CYCLE_G1_S	kegg_medicus	5e-08	-0.00082516	0.00152532	0.589
alt_log	REFERENCE_P15_CELL_CYCLE_G1_S	kegg_medicus	5e-08	-0.00082516	0.00152532	0.589
alt_log	REFERENCE_P16_CELL_CYCLE_G1_S	kegg_medicus	5e-08	-0.00082516	0.00152532	0.589
alt_log	VARIANT_AMPLIFIED_MYC_TO_CELL_CYCLE_G1_S	kegg_medicus	5e-08	-0.00082516	0.00152532	0.589
ast_log	REFERENCE_ACTIVIN_SIGNALING_PATHWAY	kegg_medicus	0.001	8.825663408462596e-4	0.00163471	0.589
ast_log	REFERENCE_NODAL_SIGNALING_PATHWAY	kegg_medicus	0.001	8.825663408462596e-4	0.00163471	0.589
ggt_log	REFERENCE_N_GLYCAN_BIOSYNTHESIS	kegg_medicus	0.001	8.293922207647882e-4	0.00153701	0.589
alt_log	REFERENCE_ACH_CHRN_RAS_ERK_SIGNALING_PATHWAY	kegg_medicus	5e-08	8.212849697728419e-4	0.00152256	0.59
alt_log	REFERENCE_E2_ER_RAS_ERK_SIGNALING_PATHWAY	kegg_medicus	5e-08	8.212849697728419e-4	0.00152256	0.59
ggt_log	TRYPTOPHAN_METABOLISM	kegg_legacy	0.001	-0.000830008	0.00153947	0.59
ast_log	PATHOGEN_KSHV_MIR2_TO_CELL_SURFACE_MOLECULE_ENDOCYTOSIS	kegg_medicus	0.001	8.691478521002791e-4	0.00161782	0.591
alt_log	REFERENCE_ORIGIN_UNWINDING_AND_ELONGATION	kegg_medicus	0.001	-0.000821696	0.00153051	0.591
ggt_log	REFERENCE_IGF_IGF1R_RAS_ERK_SIGNALING_PATHWAY	kegg_medicus	0.001	-0.00083947	0.00156451	0.592
alt_log	PATHOGEN_HPV_E6_TO_NOTCH_SIGNALING_PATHWAY_N00382	kegg_medicus	0.001	8.288057732161611e-4	0.00154729	0.592
ast_log	REFERENCE_MEVALONATE_PATHWAY	kegg_medicus	0.001	8.825372880844988e-4	0.0016533	0.593
ast_log	TERPENOID_BACKBONE_BIOSYNTHESIS	kegg_legacy	0.001	8.825372880844988e-4	0.0016533	0.593
ast_log	REFERENCE_HEPARAN_SULFATE_BIOSYNTHESIS	kegg_medicus	0.001	-0.000872935	0.00163664	0.594
ast_log	GLYCOSAMINOGLYCAN_BIOSYNTHESIS_HEPARAN_SULFATE	kegg_legacy	0.001	-0.000872935	0.00163664	0.594
ast_log	REFERENCE_ACTIVATION_OF_PRC2.2_BY_UBIQUITINATION_OF_H2AK119	kegg_medicus	5e-08	8.567372291968813e-4	0.00160682	0.594
ggt_log	VARIANT_MUTATION_INACTIVATED_PRKN_TO_MGLUR1_SIGNALING_PATHWAY	kegg_medicus	0.001	-0.000834483	0.00156748	0.594
ggt_log	REFERENCE_ACH_CHRN_RAS_ERK_SIGNALING_PATHWAY	kegg_medicus	0.001	8.228404169812241e-4	0.00154953	0.595
alt_log	REFERENCE_TRANSLATION_INITIATION	kegg_medicus	5e-08	8.133173433304806e-4	0.00153225	0.596
alt_log	RIBOSOME	kegg_legacy	5e-08	8.133173433304806e-4	0.00153225	0.596
ggt_log	SNARE_INTERACTIONS_IN_VESICULAR_TRANSPORT	kegg_legacy	0.001	8.188696947605388e-4	0.00154353	0.596
alt_log	VARIANT_MUTATION_CAUSED_ABERRANT_PSEN1_TO_ANTEROGRADE_AXONAL_TRANSPORT	kegg_medicus	0.001	8.033188556168517e-4	0.00151647	0.596
ggt_log	REFERENCE_NUCLEAR_EXPORT_OF_MRNA	kegg_medicus	0.001	8.187887173823736e-4	0.00154605	0.596
ggt_log	PATHOGEN_SALMONELLA_SOPE_E2_TO_NOD_NFKB_SIGNALING_PATHWAY	kegg_medicus	0.001	8.204417533661149e-4	0.00154999	0.597
ggt_log	REFERENCE_NOD_NFKB_SIGNALING_PATHWAY	kegg_medicus	0.001	8.204417533661149e-4	0.00154999	0.597
ggt_log	REFERENCE_TYPE_I_IFN_SIGNALING_PATHWAY	kegg_medicus	5e-08	8.188871564104298e-4	0.00155115	0.598
ggt_log	REFERENCE_CHOLESTEROL_BIOSYNTHESIS	kegg_medicus	0.001	8.118360208373761e-4	0.00154048	0.598
ast_log	VARIANT_AMPLIFIED_CCND1_TO_CELL_CYCLE_G1_S	kegg_medicus	0.001	8.566582004812389e-4	0.0016265	0.598
ggt_log	VARIANT_MUTATION_CAUSED_ABERRANT_HTT_TO_RETROGRADE_AXONAL_TRANSPORT	kegg_medicus	0.001	-0.000814458	0.00154832	0.599
alt_log	REFERENCE_COHESIN_DISSOCIATION_IN_PROPHASE	kegg_medicus	5e-08	7.978621972097299e-4	0.00152173	0.6
ggt_log	REFERENCE_UREA_CYCLE	kegg_medicus	0.001	-0.000811186	0.00155033	0.601
ggt_log	ENV_FACTOR_NICOTINE_TO_JAK_STAT_SIGNALING_PATHWAY	kegg_medicus	0.001	8.221685695743393e-4	0.00157152	0.601
alt_log	VARIANT_TMPRSS2_ERG_FUSION_TO_TRANSCRIPTIONAL_ACTIVATION	kegg_medicus	0.001	-0.000798438	0.00152672	0.601
ggt_log	REFERENCE_LESION_BYPASS_BY_TLS_AND_DSB_FORMATION	kegg_medicus	0.001	-0.000811098	0.00155475	0.602
ggt_log	PATHOGENIC_ESCHERICHIA_COLI_INFECTION	kegg_legacy	5e-08	8.024001482767345e-4	0.00154398	0.603
ggt_log	PATHOGEN_HTLV_1_TAX_TO_NFY_MEDIATED_TRANSCRIPTION	kegg_medicus	5e-08	8.005733967325058e-4	0.00154347	0.604
ggt_log	REFERENCE_ANTIGEN_PROCESSING_AND_PRESENTATION_BY_MHC_CLASS_II_MOLECULES	kegg_medicus	5e-08	8.005733967325058e-4	0.00154347	0.604
ggt_log	BETA_ALANINE_METABOLISM	kegg_legacy	5e-08	-0.000797108	0.00154244	0.605
ggt_log	REFERENCE_IGF2_IGF1R_PI3K_SIGNALING_PATHWAY	kegg_medicus	5e-08	-0.000798885	0.00154602	0.605
ggt_log	REFERENCE_IGF_IGF1R_RAS_ERK_SIGNALING_PATHWAY	kegg_medicus	5e-08	-0.000798885	0.00154602	0.605
ggt_log	VARIANT_IGF2_OVEREXPRESSION_TO_RAS_ERK_SIGNALING_PATHWAY	kegg_medicus	5e-08	-0.000798885	0.00154602	0.605
ggt_log	INTERFERON_GAMMA_RESPONSE	hallmark	5e-08	7.927698705679657e-4	0.00153602	0.606
ggt_log	REFERENCE_MITOCHONDRIAL_COMPLEX_UCP1_IN_THERMOGENESIS	kegg_medicus	5e-08	7.962455522025413e-4	0.00154398	0.606
ast_log	AMINO_SUGAR_AND_NUCLEOTIDE_SUGAR_METABOLISM	kegg_legacy	0.001	8.430747525842851e-4	0.00163552	0.606
alt_log	ENV_FACTOR_NNK_TO_DNA_ADDUCTS	kegg_medicus	0.001	7.868562859988226e-4	0.00152759	0.606
ast_log	PATHOGEN_EBV_EBNA2_TO_RBP_JK_MEDIATED_TRANSCRIPTION	kegg_medicus	0.001	8.445747441257369e-4	0.00164197	0.607
alt_log	LIMONENE_AND_PINENE_DEGRADATION	kegg_legacy	0.001	8.215726650281589e-4	0.00160071	0.608
ggt_log	REFERENCE_NRG_ERBB4_PI3K_SIGNALING_PATHWAY	kegg_medicus	0.001	7.861813545692166e-4	0.00153651	0.609
ggt_log	REFERENCE_CA2_PLCD_ITPR_SIGNALING_PATHWAY	kegg_medicus	0.001	-0.000790398	0.00154644	0.609
alt_log	REFERENCE_EARLY_ENDOSOMAL_FUSION	kegg_medicus	5e-08	-0.000784382	0.00153656	0.61
alt_log	VASOPRESSIN_REGULATED_WATER_REABSORPTION	kegg_legacy	5e-08	-0.000784382	0.00153656	0.61
ggt_log	REFERENCE_BCR_PLCG_ITPR_SIGNALING_PATHWAY	kegg_medicus	0.001	-0.000787308	0.00154721	0.611
ast_log	GLYCOSAMINOGLYCAN_BIOSYNTHESIS_KERATAN_SULFATE	kegg_legacy	5e-08	-0.000840087	0.00165416	0.612
alt_log	REFERENCE_REGULATION_OF_GF_RTK_RAS_ERK_SIGNALING_RASGAP	kegg_medicus	0.001	7.717549061951452e-4	0.0015243	0.613
ggt_log	BUTANOATE_METABOLISM	kegg_legacy	0.001	-0.000780994	0.00154787	0.614
alt_log	REFERENCE_HEDGEHOG_SIGNALING_PATHWAY	kegg_medicus	0.001	7.675843372996137e-4	0.00152801	0.615
ggt_log	REFERENCE_MDA5_IRF7_3_SIGNALING_PATHWAY	kegg_medicus	0.001	-0.000774678	0.00154704	0.617
ggt_log	VARIANT_MUTATION_CAUSED_ABERRANT_HTT_TO_EXTRINSIC_APOPTOTIC_PATHWAY	kegg_medicus	5e-08	-0.000770678	0.00154663	0.618
alt_log	PATHOGEN_KSHV_VGPCR_TO_GNB_G_PI3K_AKT_SIGNALING_PATHWAY	kegg_medicus	0.001	7.584383563125108e-4	0.0015271	0.619
alt_log	REFERENCE_CXCR_GNB_G_PI3K_AKT_SIGNALING_PATHWAY	kegg_medicus	0.001	7.584383563125108e-4	0.0015271	0.619
ggt_log	VARIANT_ERBB2_OVEREXPRESSION_TO_PI3K_SIGNALING_PATHWAY	kegg_medicus	0.001	7.672740905340609e-4	0.00154768	0.62
ast_log	IL2_STAT5_SIGNALING	hallmark	5e-08	-0.000803359	0.00162422	0.621
alt_log	PRIMARY_BILE_ACID_BIOSYNTHESIS	kegg_legacy	0.001	-0.000754095	0.00152562	0.621
alt_log	ENV_FACTOR_BENZO_A_PYRENRE_TO_CYP_MEDIATED_METABOLISM	kegg_medicus	0.001	-0.000756086	0.0015317	0.622
ast_log	HEDGEHOG_SIGNALING	hallmark	0.001	7.988148575494e-4	0.00161875	0.622
ast_log	VARIANT_MUTATION_INACTIVATED_OPTN_TO_PINK_PARKIN_MEDIATED_AUTOPHAGOSOME_FORMATION	kegg_medicus	0.001	8.016659520349779e-4	0.00162827	0.622
ast_log	VALINE_LEUCINE_AND_ISOLEUCINE_BIOSYNTHESIS	kegg_legacy	5e-08	-0.00080149	0.00162979	0.623
ast_log	REFERENCE_GF_RTK_PI3K_SIGNALING_PATHWAY	kegg_medicus	0.001	8.057159975197331e-4	0.00164075	0.623
ggt_log	REFERENCE_ELECTRON_TRANSFER_IN_COMPLEX_I	kegg_medicus	0.001	7.643828346307696e-4	0.00155701	0.623
ggt_log	VARIANT_MUTATION_CAUSED_ABERRANT_SNCA_TO_ELECTRON_TRANSFER_IN_COMPLEX_I	kegg_medicus	0.001	7.643828346307696e-4	0.00155701	0.623
ggt_log	VARIANT_MUTATION_CAUSED_ABERRANT_TDP43_TO_ELECTRON_TRANSFER_IN_COMPLEX_I	kegg_medicus	0.001	7.643828346307696e-4	0.00155701	0.623
ggt_log	VARIANT_MUTATION_INACTIVATED_PINK1_TO_ELECTRON_TRANSFER_IN_COMPLEX_I	kegg_medicus	0.001	7.643828346307696e-4	0.00155701	0.623
alt_log	REACTIVE_OXYGEN_SPECIES_PATHWAY	hallmark	5e-08	7.573982031079667e-4	0.00154346	0.624
alt_log	BASAL_CELL_CARCINOMA	kegg_legacy	5e-08	-0.00074694	0.00152243	0.624
alt_log	PATHOGEN_SALMONELLA_SIFA_TO_TETHERING_OF_LATE_ENDOSOMES_AND_LYSOSOMES	kegg_medicus	0.001	7.430173284228009e-4	0.00151553	0.624
ggt_log	REFERENCE_CXCR4_GNAQ_PLCB_G_CALCINEURIN_SIGNALING_PATHWAY	kegg_medicus	0.001	7.664432608419724e-4	0.00157033	0.625
ast_log	PEROXISOME	kegg_legacy	5e-08	-0.000795259	0.00163053	0.626
alt_log	PATHOGEN_HTLV_1_TAX_TO_SPINDLE_ASSEMBLY_CHECKPOINT_SIGNALING	kegg_medicus	0.001	-0.000743229	0.0015265	0.626
alt_log	REFERENCE_COHESIN_DISSOCIATION_IN_ANAPHASE	kegg_medicus	0.001	-0.000743229	0.0015265	0.626
alt_log	JAK_STAT_SIGNALING_PATHWAY	kegg_legacy	5e-08	7.486403068353279e-4	0.00153948	0.627
alt_log	VARIANT_MUTATION_ACTIVATED_BRAF_TO_ERK_SIGNALING_PATHWAY	kegg_medicus	0.001	7.408002721126624e-4	0.0015235	0.627
alt_log	VARIANT_DELETED_DMD_TO_DYSTROPHIN_ASSOCIATED_PROTEIN_COMPLEX	kegg_medicus	0.001	7.391780550848764e-4	0.00152445	0.628
ggt_log	GALACTOSE_METABOLISM	kegg_legacy	5e-08	7.486811850160823e-4	0.00154491	0.628
ast_log	MYC_TARGETS_V2	hallmark	5e-08	7.928277058870208e-4	0.00164181	0.629
ast_log	PATHOGEN_EBV_EBNA3C_TO_CELL_CYCLE_G1_S_N00483	kegg_medicus	5e-08	7.928277058870208e-4	0.00164181	0.629
ast_log	PATHOGEN_HCV_CORE_TO_RXRA_PPARA_MEDIATED_TRANSCRIPTION	kegg_medicus	5e-08	7.928277058870208e-4	0.00164181	0.629
ast_log	PATHOGEN_KSHV_VCYCLIN_TO_CELL_CYCLE_G1_S	kegg_medicus	5e-08	7.928277058870208e-4	0.00164181	0.629
ast_log	REFERENCE_P15_CELL_CYCLE_G1_S	kegg_medicus	5e-08	7.928277058870208e-4	0.00164181	0.629
ast_log	REFERENCE_P16_CELL_CYCLE_G1_S	kegg_medicus	5e-08	7.928277058870208e-4	0.00164181	0.629
ast_log	VARIANT_AMPLIFIED_CCND1_TO_CELL_CYCLE_G1_S	kegg_medicus	5e-08	7.928277058870208e-4	0.00164181	0.629
ast_log	VARIANT_AMPLIFIED_CDK4_TO_CELL_CYCLE_G1_S	kegg_medicus	5e-08	7.928277058870208e-4	0.00164181	0.629
ast_log	VARIANT_AMPLIFIED_MYC_TO_CELL_CYCLE_G1_S	kegg_medicus	5e-08	7.928277058870208e-4	0.00164181	0.629
alt_log	REFERENCE_HEDGEHOG_SIGNALING_PATHWAY_PTCH_CORECEPTOR	kegg_medicus	5e-08	-0.000730102	0.00151639	0.63
ggt_log	SULFUR_METABOLISM	kegg_legacy	0.001	7.46887157414434e-4	0.00155241	0.63
ast_log	NEUROACTIVE_LIGAND_RECEPTOR_INTERACTION	kegg_legacy	5e-08	-0.000786347	0.00163503	0.631
ast_log	REFERENCE_FLT3LG_FLT3_RAS_PI3K_SIGNALING_PATHWAY	kegg_medicus	0.001	7.957468122829762e-4	0.00165896	0.631
ggt_log	REFERENCE_CA2_ENTRY_STORE_OPERATED_CA2_CHANNEL	kegg_medicus	0.001	-0.000736116	0.00153677	0.632
ast_log	GLYCOSAMINOGLYCAN_DEGRADATION	kegg_legacy	0.001	7.840382471122629e-4	0.00164143	0.633
ggt_log	REFERENCE_RAB7_REGULATED_MICROTUBULE_MINUS_END_DIRECTED_TRANSPORT	kegg_medicus	0.001	7.365319584198371e-4	0.00154676	0.634
alt_log	VARIANT_ESR1_POSITIVE_TO_NUCLEAR_INITIATED_ESTROGEN_SIGNALING_PATHWAY	kegg_medicus	0.001	7.3087847881405e-4	0.00153621	0.634
ggt_log	VARIANT_IGF2_OVEREXPRESSION_TO_RAS_ERK_SIGNALING_PATHWAY	kegg_medicus	0.001	-0.000739412	0.00156654	0.637
ast_log	VARIANT_MUTATION_INACTIVATED_RUNX1_TO_TRANSCRIPTION	kegg_medicus	0.001	-0.000777387	0.00164851	0.637
ast_log	PROTEIN_EXPORT	kegg_legacy	0.001	-0.000766232	0.00163056	0.638
ast_log	PATHOGEN_SALMONELLA_SIFA_TO_MICROTUBULE_PLUS_END_DIRECTED_TRANSPORT	kegg_medicus	5e-08	7.677563126607855e-4	0.00163558	0.639
ast_log	REFERENCE_ANTEROGRADE_AXONAL_TRANSPORT	kegg_medicus	5e-08	7.677563126607855e-4	0.00163558	0.639
ast_log	VARIANT_MUTATION_CAUSED_ABERRANT_SNCA_TO_ANTEROGRADE_AXONAL_TRANSPORT	kegg_medicus	5e-08	7.677563126607855e-4	0.00163558	0.639
ast_log	PATHOGEN_HIV_GP120_TO_CXCR4_GNB_G_RAC_SIGNALING_PATHWAY	kegg_medicus	5e-08	7.822224647562133e-4	0.00166645	0.639
ast_log	REFERENCE_CXCR4_GNB_G_RAC_SIGNALING_PATHWAY	kegg_medicus	5e-08	7.822224647562133e-4	0.00166645	0.639
ggt_log	PATHOGEN_SALMONELLA_SOPB_TO_ARNO_ARF_ACTB_G_SIGNALING_PATHWAY	kegg_medicus	0.001	7.267790162845748e-4	0.00154841	0.639
ggt_log	PATHOGEN_SALMONELLA_SOPB_TO_RHOA_SIGNALING_PATHWAY	kegg_medicus	0.001	-0.000728091	0.00155496	0.64
ggt_log	HISTIDINE_METABOLISM	kegg_legacy	5e-08	-0.000735757	0.00157425	0.64
ggt_log	OXIDATIVE_PHOSPHORYLATION	kegg_legacy	5e-08	7.219673330260293e-4	0.00154964	0.641
ggt_log	REFERENCE_IGF_IGF1R_PI3K_SIGNALING_PATHWAY	kegg_medicus	5e-08	7.187712939107727e-4	0.00154875	0.643
ggt_log	VARIANT_MLL_AF4_FUSION_TO_TRANSCRIPTIONAL_ACTIVATION	kegg_medicus	5e-08	-0.000717714	0.00155087	0.644
ggt_log	PATHOGEN_SHIGELLA_IPAB_C_D_TO_ITGA_B_TALIN_VINCULIN_SIGNALING_PATHWAY	kegg_medicus	5e-08	7.142017887365289e-4	0.00154617	0.644
ggt_log	VARIANT_DELETED_DMD_TO_DYSTROPHIN_ASSOCIATED_PROTEIN_COMPLEX	kegg_medicus	5e-08	7.142017887365289e-4	0.00154617	0.644
ggt_log	REFERENCE_MICROTUBULE_RHOA_SIGNALING_PATHWAY	kegg_medicus	0.001	7.139162110967257e-4	0.00155014	0.645
ast_log	REFERENCE_ITGA_B_TALIN_VINCULIN_SIGNALING_PATHWAY	kegg_medicus	0.001	-0.000750528	0.0016298	0.645
ggt_log	GAP_JUNCTION	kegg_legacy	5e-08	-0.000725115	0.00158077	0.646
alt_log	REFERENCE_KINETOCHORE_MICROTUBULE_ATTACHMENT	kegg_medicus	0.001	-0.000697622	0.00152222	0.647
alt_log	REFERENCE_HGF_MET_RAS_ERK_SIGNALING_PATHWAY	kegg_medicus	0.001	-0.000700293	0.00152984	0.647
alt_log	VARIANT_MET_OVEREXPRESSION_TO_RAS_ERK_SIGNALING_PATHWAY	kegg_medicus	0.001	-0.000700293	0.00152984	0.647
ggt_log	VARIANT_MUTATION_CAUSED_ABERRANT_PSEN1_TO_MGLUR5_CA2_APOPTOTIC_PATHWAY	kegg_medicus	5e-08	7.091714103861666e-4	0.00156471	0.65
alt_log	PATHOGEN_SALMONELLA_SOPB_TO_ARNO_ARF_ACTB_G_SIGNALING_PATHWAY	kegg_medicus	0.001	-0.000693128	0.00153502	0.652
ggt_log	REFERENCE_LIGHT_HVEM_NFKB_SIGNALING_PATHWAY	kegg_medicus	0.001	6.991331863446943e-4	0.00154864	0.652
ggt_log	REFERENCE_GLYCOGEN_DEGRADATION	kegg_medicus	5e-08	6.976166429615474e-4	0.00154551	0.652
ast_log	REFERENCE_MICROTUBULE_DEPOLYMERIZATION	kegg_medicus	0.001	7.339158642663501e-4	0.00162596	0.652
alt_log	MELANOGENESIS	kegg_legacy	5e-08	6.842382877738962e-4	0.0015167	0.652
alt_log	REFERENCE_RECRUITMENT_AND_FORMATION_OF_THE_MCC	kegg_medicus	0.001	6.912520013700323e-4	0.00153485	0.652
ast_log	REFERENCE_GF_RTK_RAS_PI3K_SIGNALING_PATHWAY	kegg_medicus	0.001	7.392603978837678e-4	0.00164527	0.653
alt_log	PATHOGEN_HCMV_UL33_TO_GNAQ_PLCB_G_CALCINEURIN_SIGNALING_PATHWAY	kegg_medicus	0.001	6.895447298110648e-4	0.0015427	0.655
alt_log	RETINOL_METABOLISM	kegg_legacy	5e-08	6.786228104508975e-4	0.00151893	0.655
ggt_log	MTORC1_SIGNALING	hallmark	5e-08	6.919756629460061e-4	0.0015516	0.656
ggt_log	VARIANT_SCRAPIE_CONFORMATION_PRPSC_TO_MGLUR5_CA2_APOPTOTIC_PATHWAY	kegg_medicus	0.001	6.974625604210449e-4	0.00156511	0.656
ast_log	REFERENCE_DNA_DEGRADATION_BY_EXTRACELLULAR_ENDOLYSOSOMAL_DNASE	kegg_medicus	5e-08	-0.00072999	0.00164004	0.656
ggt_log	REFERENCE_TELOMERE_ELONGATION	kegg_medicus	0.001	-0.000689499	0.00155376	0.657
alt_log	ENDOMETRIAL_CANCER	kegg_legacy	5e-08	-0.000675372	0.00152779	0.658
ast_log	VARIANT_MUTATION_INACTIVATED_PRKN_TO_MGLUR1_SIGNALING_PATHWAY	kegg_medicus	0.001	7.259866316024543e-4	0.00164403	0.659
ggt_log	REFERENCE_BCR_PLCG_CALCINEURIN_SIGNALING_PATHWAY	kegg_medicus	0.001	6.826032329153497e-4	0.00154828	0.659
alt_log	REFERENCE_CORE_NER_REACTION	kegg_medicus	0.001	6.723918115815652e-4	0.00152881	0.66
alt_log	TIGHT_JUNCTION	kegg_legacy	5e-08	6.686402428858332e-4	0.00152729	0.662
ast_log	REFERENCE_GLYCOGEN_DEGRADATION	kegg_medicus	5e-08	-0.000715202	0.00164549	0.664
ast_log	STARCH_AND_SUCROSE_METABOLISM	kegg_legacy	5e-08	-0.000715202	0.00164549	0.664
alt_log	REFERENCE_P4_PR_PI3K_SIGNALING_PATHWAY	kegg_medicus	0.001	6.725858064031061e-4	0.00154872	0.664
alt_log	SELENOAMINO_ACID_METABOLISM	kegg_legacy	0.001	6.601048070748769e-4	0.00152521	0.665
alt_log	REFERENCE_BMP_HAMP_SIGNALING_PATHWAY_AUXILIARY_FACTOR	kegg_medicus	0.001	6.608384062629098e-4	0.00153063	0.666
alt_log	REFERENCE_CYTOKINE_JAK_STAT_SIGNALING_PATHWAY	kegg_medicus	0.001	-0.000656564	0.00152319	0.666
ggt_log	VARIANT_MUTATION_CAUSED_ABERRANT_PSEN1_TO_PERK_ATF4_SIGNALING_PATHWAY	kegg_medicus	5e-08	6.652524225244072e-4	0.00154412	0.667
ast_log	MTORC1_SIGNALING	hallmark	5e-08	6.98291884920142e-4	0.00162187	0.667
ast_log	MELANOGENESIS	kegg_legacy	5e-08	6.925715457350338e-4	0.00162186	0.669
ggt_log	REFERENCE_DNA_REPLICATION_TERMINATION	kegg_medicus	5e-08	6.600088565667198e-4	0.00154975	0.67
alt_log	CYTOKINE_CYTOKINE_RECEPTOR_INTERACTION	kegg_legacy	0.001	6.498462764747158e-4	0.00152711	0.67
ast_log	CYSTEINE_AND_METHIONINE_METABOLISM	kegg_legacy	5e-08	-0.000693448	0.00163061	0.671
alt_log	ENV_FACTOR_NNK_NNN_TO_PI3K_SIGNALING_PATHWAY_N01339	kegg_medicus	0.001	6.479601029118089e-4	0.00152958	0.672
alt_log	VARIANT_AMPLIFIED_EGFR_TO_PI3K_SIGNALING_PATHWAY	kegg_medicus	0.001	6.479601029118089e-4	0.00152958	0.672
alt_log	VARIANT_AMPLIFIED_PDGFR_TO_PI3K_SIGNALING_PATHWAY	kegg_medicus	0.001	6.479601029118089e-4	0.00152958	0.672
alt_log	VARIANT_MUTATION_ACTIVATED_RET_TO_PI3K_SIGNALING_PATHWAY	kegg_medicus	0.001	6.479601029118089e-4	0.00152958	0.672
ggt_log	PATHOGEN_HCV_CORE_TO_RXRA_PPARA_MEDIATED_TRANSCRIPTION	kegg_medicus	0.001	6.667928246147997e-4	0.00157477	0.672
ast_log	REFERENCE_NUCLEAR_EXPORT_OF_MRNA	kegg_medicus	0.001	6.996194450760195e-4	0.00165373	0.672
ggt_log	REFERENCE_GPI_ANCHOR_BIOSYNTHESIS	kegg_medicus	0.001	-0.000655496	0.00156162	0.675
ggt_log	GLYCOSYLPHOSPHATIDYLINOSITOL_GPI_ANCHOR_BIOSYNTHESIS	kegg_legacy	0.001	-0.000655496	0.00156162	0.675
ggt_log	PANTOTHENATE_AND_COA_BIOSYNTHESIS	kegg_legacy	0.001	6.471131373161299e-4	0.00154183	0.675
ggt_log	PATHOGENIC_ESCHERICHIA_COLI_INFECTION	kegg_legacy	0.001	6.47689961053675e-4	0.00154499	0.675
alt_log	PYRIMIDINE_METABOLISM	kegg_legacy	5e-08	6.363200558856247e-4	0.00152126	0.676
ggt_log	REFERENCE_RELN_VLDLR_PI3K_SIGNALING_PATHWAY	kegg_medicus	0.001	6.483227971728166e-4	0.00155257	0.676
ast_log	REFERENCE_HIF_1_SIGNALING_PATHWAY	kegg_medicus	5e-08	6.811030201527935e-4	0.00163127	0.676
ast_log	VARIANT_LOSS_OF_VHL_TO_HIF_1_SIGNALING_PATHWAY	kegg_medicus	5e-08	6.811030201527935e-4	0.00163127	0.676
alt_log	PENTOSE_PHOSPHATE_PATHWAY	kegg_legacy	0.001	-0.00063999	0.00154477	0.679
ast_log	REFERENCE_TGFA_EGFR_PI3K_SIGNALING_PATHWAY	kegg_medicus	0.001	-0.000680024	0.00164736	0.68
ast_log	ANDROGEN_RESPONSE	hallmark	5e-08	-0.000667955	0.00162327	0.681
alt_log	REFERENCE_TRAPPI_RAB1_SIGNALING_PATHWAY	kegg_medicus	0.001	6.268137363950705e-4	0.00152709	0.681
ggt_log	PARKINSONS_DISEASE	kegg_legacy	5e-08	6.399793350362931e-4	0.00156272	0.682
ast_log	REFERENCE_26S_PROTEASOME_MEDIATED_PROTEIN_DEGRADATION	kegg_medicus	5e-08	6.629990394208215e-4	0.00161947	0.682
ast_log	VARIANT_MUTATION_CAUSED_ABERRANT_ABETA_TO_26S_PROTEASOME_MEDIATED_PROTEIN_DEGRADATION	kegg_medicus	5e-08	6.629990394208215e-4	0.00161947	0.682
ast_log	VARIANT_MUTATION_CAUSED_ABERRANT_SNCA_TO_26S_PROTEASOME_MEDIATED_PROTEIN_DEGRADATION	kegg_medicus	5e-08	6.629990394208215e-4	0.00161947	0.682
ast_log	VARIANT_MUTATION_CAUSED_ABERRANT_SOD1_TO_26S_PROTEASOME_MEDIATED_PROTEIN_DEGRADATION	kegg_medicus	5e-08	6.629990394208215e-4	0.00161947	0.682
ast_log	VARIANT_MUTATION_INACTIVATED_UBQLN2_TO_26S_PROTEASOME_MEDIATED_PROTEIN_DEGRADATION	kegg_medicus	5e-08	6.629990394208215e-4	0.00161947	0.682
ast_log	VARIANT_MUTATION_INACTIVATED_VCP_TO_26S_PROTEASOME_MEDIATED_PROTEIN_DEGRADATION	kegg_medicus	5e-08	6.629990394208215e-4	0.00161947	0.682
ast_log	VARIANT_SCRAPIE_CONFORMATION_PRPSC_TO_26S_PROTEASOME_MEDIATED_PROTEIN_DEGRADATION	kegg_medicus	5e-08	6.629990394208215e-4	0.00161947	0.682
ggt_log	REFERENCE_SPINDLE_ASSEMBLY_CHECKPOINT_SIGNALING	kegg_medicus	0.001	6.306603464008056e-4	0.00154818	0.684
ast_log	VARIANT_EML4_ALK_FUSION_KINASE_TO_JAK_STAT_SIGNALING_PATHWAY	kegg_medicus	0.001	7.069869809453889e-4	0.00173774	0.684
alt_log	VARIANT_MUTATION_CAUSED_ABERRANT_ABETA_TO_ANTEROGRADE_AXONAL_TRANSPORT	kegg_medicus	0.001	-0.000636623	0.00157843	0.687
ggt_log	REFERENCE_METHIONINE_DEGRADATION	kegg_medicus	0.001	-0.000624348	0.00154922	0.687
ast_log	P53_SIGNALING_PATHWAY	kegg_legacy	0.001	6.619567208576053e-4	0.00164914	0.688
alt_log	REFERENCE_LESION_BYPASS_BY_TLS_AND_DSB_FORMATION	kegg_medicus	0.001	-0.000619574	0.00154465	0.688
alt_log	PATHOGEN_HTLV_1_TAX_TO_E47_MEDIATED_TRANSCRIPTION	kegg_medicus	0.001	6.107165190902356e-4	0.00152722	0.689
ggt_log	REFERENCE_PURINE_SALVAGE_PATHWAY_ADENINE_TO_AMP	kegg_medicus	0.001	-0.000619228	0.00154919	0.689
ggt_log	REFERENCE_PURINE_SALVAGE_PATHWAY_HYPOXANTHINE_GUANINE_TO_IMP_GMP	kegg_medicus	0.001	-0.000619228	0.00154919	0.689
ast_log	REFERENCE_PRL_JAK_STAT_SIGNALING_PATHWAY	kegg_medicus	0.001	6.564902168083426e-4	0.00164311	0.689
ast_log	REFERENCE_TNFSF10_RIPK1_3_SIGNALING_PATHWAY	kegg_medicus	0.001	6.470457324495051e-4	0.00162976	0.691
ggt_log	REFERENCE_LHCGR_GNAS_PKA_SIGNALING_PATHWAY	kegg_medicus	0.001	6.187290571778225e-4	0.0015598	0.692
alt_log	REFERENCE_IFN_RIPK1_3_SIGNALING_PATHWAY	kegg_medicus	0.001	-0.000615458	0.00155171	0.692
ggt_log	REFERENCE_REGULATION_OF_TNF_NFKB_SIGNALING_PATHWAY_LUBAC_MEDIATED_LINEAR_UBIQUITINATION	kegg_medicus	0.001	-0.000622646	0.00157099	0.692
alt_log	CYSTEINE_AND_METHIONINE_METABOLISM	kegg_legacy	0.001	6.067009874648146e-4	0.00153235	0.692
ggt_log	N_GLYCAN_BIOSYNTHESIS	kegg_legacy	0.001	6.123713950184043e-4	0.00155865	0.694
ggt_log	VARIANT_MUTATION_CAUSED_ABERRANT_HTT_TO_REST_MEDIATED_TRANSCRIPTIONAL_REPRESSION	kegg_medicus	5e-08	-0.000609115	0.00155212	0.695
alt_log	REFERENCE_COHESIN_DISSOCIATION_IN_PROPHASE	kegg_medicus	0.001	5.955159795045489e-4	0.00152036	0.695
alt_log	PATHOGEN_SHIGELLA_IPAB_C_D_TO_ITGA_B_TALIN_VINCULIN_SIGNALING_PATHWAY	kegg_medicus	0.001	-0.000601489	0.00153646	0.695
ast_log	STEROID_BIOSYNTHESIS	kegg_legacy	0.001	6.399805191271361e-4	0.00163543	0.696
ast_log	TASTE_TRANSDUCTION	kegg_legacy	0.001	6.337055919745904e-4	0.00162036	0.696
ggt_log	REFERENCE_EGF_EGFR_PLCG_ERK_SIGNALING_PATHWAY	kegg_medicus	5e-08	6.216454790384394e-4	0.00159115	0.696
ggt_log	VARIANT_EML4_ALK_FUSION_KINASE_TO_PLCG_ERK_SIGNALING_PATHWAY	kegg_medicus	5e-08	6.216454790384394e-4	0.00159115	0.696
ggt_log	VARIANT_MUTATION_ACTIVATED_EGFR_TO_PLCG_ERK_SIGNALING_PATHWAY	kegg_medicus	5e-08	6.216454790384394e-4	0.00159115	0.696
ast_log	PARKINSONS_DISEASE	kegg_legacy	5e-08	-0.000631747	0.00161868	0.696
ggt_log	REFERENCE_IL10_FAMILY_TO_JAK_STAT_SIGNALING_PATHWAY	kegg_medicus	0.001	-0.000601996	0.00154461	0.697
ggt_log	REFERENCE_TIGHT_JUNCTION_ACTIN_SIGNALING_PATHWAY	kegg_medicus	0.001	6.047530375929755e-4	0.00155336	0.697
alt_log	MYC_TARGETS_V2	hallmark	5e-08	5.934711854334923e-4	0.00153606	0.699
ast_log	REFERENCE_HEPARAN_SULFATE_DEGRADATION	kegg_medicus	0.001	6.299894131613928e-4	0.00163306	0.7
ggt_log	REFERENCE_WNT5A_ROR_SIGNALING_PATHWAY	kegg_medicus	5e-08	5.944244523569388e-4	0.00154161	0.7
ggt_log	REFERENCE_WNT_SIGNALING_MODULATION_LGR_RSPO	kegg_medicus	5e-08	5.944244523569388e-4	0.00154161	0.7
ggt_log	REFERENCE_WNT_SIGNALING_MODULATION_SOST_LRP4	kegg_medicus	5e-08	5.944244523569388e-4	0.00154161	0.7
ggt_log	GLYCOSPHINGOLIPID_BIOSYNTHESIS_GANGLIO_SERIES	kegg_legacy	0.001	6.010109953748293e-4	0.00156042	0.7
alt_log	ENV_FACTOR_NNK_TO_DNA_ADDUCTS	kegg_medicus	5e-08	5.852960304261312e-4	0.00152556	0.701
alt_log	DRUG_METABOLISM_OTHER_ENZYMES	kegg_legacy	5e-08	5.852960304261312e-4	0.00152556	0.701
alt_log	REFERENCE_UREA_CYCLE	kegg_medicus	0.001	-0.00058465	0.00152736	0.702
ggt_log	VARIANT_FUS_DDIT3_FUSION_TO_NFKB_MEDIATED_TRANSCRIPTION	kegg_medicus	0.001	-0.000591566	0.00154925	0.703
ggt_log	VARIANT_CDX2_OVEREXPRESSION_TO_TRANSCRIPTIONAL_ACTIVATION	kegg_medicus	0.001	5.858356411816274e-4	0.00154083	0.704
ggt_log	PATHOGEN_KSHV_VFLIP_TO_NFKB_SIGNALING_PATHWAY	kegg_medicus	0.001	5.901097937404309e-4	0.00155559	0.704
ggt_log	REFERENCE_RIG_I_NFKB_SIGNALING_PATHWAY	kegg_medicus	0.001	5.901097937404309e-4	0.00155559	0.704
ast_log	REFERENCE_RETROGRADE_AXONAL_TRANSPORT	kegg_medicus	5e-08	-0.000616581	0.00162713	0.705
alt_log	HEDGEHOG_SIGNALING	hallmark	0.001	-0.000574402	0.0015187	0.705
ast_log	REFERENCE_REGULATION_OF_SERCA	kegg_medicus	0.001	-0.000611929	0.00162364	0.706
ast_log	PYRUVATE_METABOLISM	kegg_legacy	0.001	-0.00062247	0.00165313	0.707
ast_log	CIRCADIAN_RHYTHM_MAMMAL	kegg_legacy	0.001	6.196169545417881e-4	0.00164687	0.707
ggt_log	REFERENCE_ACTIVATION_OF_PRC2.2_BY_UBIQUITINATION_OF_H2AK119	kegg_medicus	5e-08	-0.000582852	0.00155276	0.707
ast_log	REFERENCE_REGULATION_OF_EXTRINSIC_APOPTOTIC_PATHWAY_XIAP	kegg_medicus	0.001	6.111806330176697e-4	0.00162971	0.708
ggt_log	VARIANT_MUTATION_CAUSED_ABERRANT_HTT_TO_TNF_JNK_SIGNALING_PATHWAY	kegg_medicus	0.001	5.782722947572112e-4	0.00154886	0.709
ggt_log	REFERENCE_METHIONINE_DEGRADATION	kegg_medicus	5e-08	5.816238074136142e-4	0.00156022	0.709
ggt_log	CYSTEINE_AND_METHIONINE_METABOLISM	kegg_legacy	5e-08	5.816238074136142e-4	0.00156022	0.709
alt_log	ALANINE_ASPARTATE_AND_GLUTAMATE_METABOLISM	kegg_legacy	0.001	-0.000565003	0.00151918	0.71
alt_log	REFERENCE_IGG_FCGR_RAC_SIGNALING_PATHWAY	kegg_medicus	0.001	5.685250488694624e-4	0.00152878	0.71
ggt_log	REFERENCE_TCR_PLCG_ITPR_SIGNALING_PATHWAY	kegg_medicus	5e-08	-0.000585684	0.00158128	0.711
ast_log	PATHOGEN_KSHV_VCYCLIN_TO_CELL_CYCLE_G1_S	kegg_medicus	0.001	6.043983843464609e-4	0.00163203	0.711
alt_log	PATHOGEN_SHIGELLA_FIMA_TO_CROSSTALK_BETWEEN_EXTRINSIC_AND_INTRINSIC_APOPTOTIC_PATHWAYS	kegg_medicus	5e-08	-0.000569524	0.00153792	0.711
ast_log	REFERENCE_EGF_EGFR_RAS_RALGDS_SIGNALING_PATHWAY	kegg_medicus	0.001	-0.000608799	0.00165742	0.713
alt_log	REFERENCE_LONG_PATCH_BER	kegg_medicus	0.001	5.705519523659758e-4	0.00155485	0.714
alt_log	PATHOGENIC_ESCHERICHIA_COLI_INFECTION	kegg_legacy	0.001	-0.000558899	0.00152984	0.715
ggt_log	REFERENCE_BMP9_10_SIGNALING_PATHWAY	kegg_medicus	0.001	5.64258176407786e-4	0.00156649	0.719
alt_log	REFERENCE_CITRATE_CYCLE_SECOND_CARBON_OXIDATION_2	kegg_medicus	0.001	5.883909293396183e-4	0.00163721	0.719
ast_log	REFERENCE_N_GLYCAN_PRECURSOR_BIOSYNTHESIS_GLC_6P_TO_MAN_P_DOL	kegg_medicus	5e-08	5.871445738241055e-4	0.00163856	0.72
ast_log	REFERENCE_KINETOCHORE_FIBER_ORGANIZATION	kegg_medicus	0.001	5.867909464873885e-4	0.00164126	0.721
alt_log	NON_SMALL_CELL_LUNG_CANCER	kegg_legacy	5e-08	-0.000540191	0.00152218	0.723
ggt_log	PATHOGEN_ESCHERICHIA_EAE_TIR_TO_ACTIN_SIGNALING_PATHWAY	kegg_medicus	0.001	5.502580855223857e-4	0.00155626	0.724
ggt_log	REFERENCE_EGF_EGFR_ACTIN_SIGNALING_PATHWAY	kegg_medicus	0.001	5.502580855223857e-4	0.00155626	0.724
ggt_log	VARIANT_MUTATION_INACTIVATED_PRKN_TO_MGLUR1_SIGNALING_PATHWAY	kegg_medicus	5e-08	-0.000561809	0.00159882	0.725
ast_log	REFERENCE_BRANCHING_MICROTUBULE_NUCLEATION	kegg_medicus	0.001	5.723748574237291e-4	0.00163156	0.726
ggt_log	PATHOGEN_SALMONELLA_SOPB_TO_RHOG_SIGNALING_PATHWAY	kegg_medicus	0.001	5.420125143565151e-4	0.0015472	0.726
ggt_log	PATHOGEN_SHIGELLA_IPGB1_TO_ITGA_B_RHOG_RAC_SIGNALING_PATHWAY	kegg_medicus	0.001	5.420125143565151e-4	0.0015472	0.726
ggt_log	VARIANT_EML4_ALK_FUSION_KINASE_TO_RAS_ERK_SIGNALING_PATHWAY	kegg_medicus	0.001	5.583305703723388e-4	0.00159496	0.726
alt_log	REFERENCE_GATOR1_MTORC1_SIGNALING_PATHWAY	kegg_medicus	0.001	5.334776589475711e-4	0.00152481	0.726
ggt_log	REFERENCE_STRAD_STK11_TSC_SIGNALING_PATHWAY	kegg_medicus	0.001	5.404776727835834e-4	0.00154493	0.726
ggt_log	VARIANT_MUTATION_ACTIVATED_PRKCG_TO_MGLUR1_TRPC3_SIGNALING_PATHWAY	kegg_medicus	0.001	5.416409712995771e-4	0.00155221	0.727
ggt_log	VARIANT_MUTATION_CAUSED_ABERRANT_SPTBN2_TO_MGLUR1_TRPC3_SIGNALING_PATHWAY	kegg_medicus	0.001	5.416409712995771e-4	0.00155221	0.727
ggt_log	REFERENCE_ANGII_AT1R_NOX2_SIGNALING_PATHWAY	kegg_medicus	0.001	-0.000537075	0.00154652	0.728
ggt_log	REFERENCE_CDC25_CELL_CYCLE_G2_M	kegg_medicus	5e-08	5.39925408342279e-4	0.00155503	0.728
ast_log	REFERENCE_IGF2_IGF1R_PI3K_SIGNALING_PATHWAY	kegg_medicus	0.001	-0.000565911	0.00163126	0.729
ast_log	REFERENCE_DOUBLE_STRAND_BREAK_SIGNALING	kegg_medicus	5e-08	5.655150262885664e-4	0.00163286	0.729
ast_log	VARIANT_MUTATION_INACTIVATED_P62_TO_PINK_PARKIN_MEDIATED_AUTOPHAGOSOME_FORMATION	kegg_medicus	0.001	-0.000559219	0.0016214	0.73
alt_log	CYTOKINE_CYTOKINE_RECEPTOR_INTERACTION	kegg_legacy	5e-08	5.309931584969408e-4	0.00153975	0.73
alt_log	REFERENCE_EGF_EGFR_RAS_ERK_SIGNALING_PATHWAY	kegg_medicus	0.001	5.241784719793309e-4	0.0015243	0.731
alt_log	VARIANT_MUTATION_ACTIVATED_EGFR_TO_RAS_ERK_SIGNALING_PATHWAY	kegg_medicus	0.001	5.241784719793309e-4	0.0015243	0.731
alt_log	VARIANT_MUTATION_ACTIVATED_MET_TO_RAS_ERK_SIGNALING_PATHWAY	kegg_medicus	0.001	-0.000523975	0.00152642	0.731
ggt_log	CITRATE_CYCLE_TCA_CYCLE	kegg_legacy	0.001	5.327059055891196e-4	0.00155414	0.732
alt_log	REFERENCE_THYROID_HORMONE_SIGNALING_PATHWAY	kegg_medicus	0.001	5.219955640199509e-4	0.00152383	0.732
ggt_log	VARIANT_ERBB2_OVEREXPRESSION_TO_EGF_JAK_STAT_SIGNALING_PATHWAY	kegg_medicus	0.001	-0.000529237	0.00154757	0.732
ggt_log	REFERENCE_BMP15_SIGNALING_PATHWAY	kegg_medicus	0.001	5.343454693297347e-4	0.00156317	0.732
ggt_log	CIRCADIAN_RHYTHM_MAMMAL	kegg_legacy	5e-08	-0.000532716	0.00155887	0.733
ggt_log	REFERENCE_CA2_ENTRY_LIGAND_GATED_CA2_CHANNEL	kegg_medicus	5e-08	-0.000524118	0.0015462	0.735
alt_log	PATHOGEN_SALMONELLA_SOPB_TO_ARNO_ARF_ACTB_G_SIGNALING_PATHWAY	kegg_medicus	5e-08	-0.000518922	0.00153922	0.736
alt_log	PATHOGEN_SHIGELLA_IPGD_TO_ARNO_ARF_ACTB_G_SIGNALING_PATHWAY	kegg_medicus	5e-08	-0.000518922	0.00153922	0.736
alt_log	REFERENCE_ARNO_ARF_ACTB_G_SIGNALING_PATHWAY	kegg_medicus	5e-08	-0.000518922	0.00153922	0.736
ggt_log	MATURITY_ONSET_DIABETES_OF_THE_YOUNG	kegg_legacy	5e-08	5.181872553413719e-4	0.00153965	0.736
ast_log	REFERENCE_AUTOPHAGY_VESICLE_NUCLEATION_ELONGATION_MATURATION_PACER_RUBCN_PI3KC3_C2	kegg_medicus	0.001	-0.000564285	0.00167994	0.737
alt_log	PATHOGEN_HBV_HBX_TO_RAS_ERK_SIGNALING_PATHWAY	kegg_medicus	0.001	5.14784346412097e-4	0.00153932	0.738
alt_log	PATHOGEN_HCMV_GB_TO_PDGFR_RAS_ERK_SIGNALING_PATHWAY	kegg_medicus	0.001	5.14784346412097e-4	0.00153932	0.738
alt_log	PATHOGEN_HPV_E5_TO_EGFR_RAS_ERK_SIGNALING_PATHWAY	kegg_medicus	0.001	5.14784346412097e-4	0.00153932	0.738
alt_log	REFERENCE_AREG_EGFR_RAS_ERK_SIGNALING_PATHWAY	kegg_medicus	0.001	5.14784346412097e-4	0.00153932	0.738
alt_log	REFERENCE_CA2_PYK2_RAS_ERK_SIGNALING_PATHWAY	kegg_medicus	0.001	5.14784346412097e-4	0.00153932	0.738
alt_log	REFERENCE_EGF_ERBB2_RAS_ERK_SIGNALING_PATHWAY	kegg_medicus	0.001	5.14784346412097e-4	0.00153932	0.738
alt_log	REFERENCE_EREG_EGFR_RAS_ERK_SIGNALING_PATHWAY	kegg_medicus	0.001	5.14784346412097e-4	0.00153932	0.738
alt_log	REFERENCE_FLT3LG_FLT3_RAS_ERK_SIGNALING_PATHWAY	kegg_medicus	0.001	5.14784346412097e-4	0.00153932	0.738
alt_log	REFERENCE_PDGF_PDGFR_RAS_ERK_SIGNALING_PATHWAY	kegg_medicus	0.001	5.14784346412097e-4	0.00153932	0.738
alt_log	VARIANT_AMPLIFIED_PDGFR_TO_RAS_ERK_SIGNALING_PATHWAY	kegg_medicus	0.001	5.14784346412097e-4	0.00153932	0.738
alt_log	VARIANT_BCR_ABL_FUSION_KINASE_TO_RAS_ERK_SIGNALING_PATHWAY	kegg_medicus	0.001	5.14784346412097e-4	0.00153932	0.738
alt_log	VARIANT_DUPLICATION_OR_MUTATION_ACTIVATED_FLT3_TO_RAS_ERK_SIGNALING_PATHWAY	kegg_medicus	0.001	5.14784346412097e-4	0.00153932	0.738
alt_log	VARIANT_EGF_OVEREXPRESSION_TO_RAS_ERK_SIGNALING_PATHWAY	kegg_medicus	0.001	5.14784346412097e-4	0.00153932	0.738
alt_log	VARIANT_IGF2_OVEREXPRESSION_TO_RAS_ERK_SIGNALING_PATHWAY	kegg_medicus	0.001	5.14784346412097e-4	0.00153932	0.738
ggt_log	REFERENCE_RIG_I_IRF7_3_SIGNALING_PATHWAY	kegg_medicus	0.001	-0.000517059	0.001549	0.739
ggt_log	REFERENCE_TLR3_IRF7_SIGNALING_PATHWAY	kegg_medicus	0.001	-0.000517059	0.001549	0.739
ggt_log	REFERENCE_TLR4_IRF3_7_SIGNALING_PATHWAY	kegg_medicus	0.001	-0.000517059	0.001549	0.739
alt_log	SULFUR_METABOLISM	kegg_legacy	0.001	-0.000506807	0.00152219	0.739
ast_log	PHENYLALANINE_METABOLISM	kegg_legacy	5e-08	-0.000542844	0.00163423	0.74
alt_log	REFERENCE_AHR_SIGNALING_PATHWAY	kegg_medicus	0.001	5.00885564626761e-4	0.00151229	0.74
ggt_log	VARIANT_MUTATION_CAUSED_ABERRANT_SOD1_TO_RETROGRADE_AXONAL_TRANSPORT	kegg_medicus	0.001	-0.000514053	0.00155462	0.741
ast_log	ENV_FACTOR_BENZO_A_PYRENRE_TO_CYP_MEDIATED_METABOLISM	kegg_medicus	5e-08	5.368563593497261e-4	0.00162643	0.741
alt_log	REFERENCE_WNT_SIGNALING_PATHWAY	kegg_medicus	5e-08	-0.00050176	0.00152035	0.741
alt_log	VARIANT_FZD7_OVEREXPRESSION_TO_WNT_SIGNALING_PATHWAY	kegg_medicus	5e-08	-0.00050176	0.00152035	0.741
alt_log	VARIANT_LRP6_OVEREXPRESSION_TO_WNT_SIGNALING_PATHWAY	kegg_medicus	5e-08	-0.00050176	0.00152035	0.741
ast_log	VARIANT_TMPRSS2_ERG_FUSION_TO_TRANSCRIPTIONAL_ACTIVATION	kegg_medicus	0.001	5.403799287766597e-4	0.00163901	0.742
ast_log	GLYCOSAMINOGLYCAN_DEGRADATION	kegg_legacy	5e-08	5.449043696602836e-4	0.00165788	0.742
ggt_log	REFERENCE_EGF_EGFR_RAS_JNK_SIGNALING_PATHWAY	kegg_medicus	0.001	-0.000514963	0.00156721	0.742
ast_log	REFERENCE_MDM2_P21_CELL_CYCLE_G1_S_N00066	kegg_medicus	5e-08	5.321079404426002e-4	0.00162158	0.743
ast_log	REFERENCE_P300_P21_CELL_CYCLE_G1_S	kegg_medicus	5e-08	5.321079404426002e-4	0.00162158	0.743
ast_log	VARIANT_AMPLIFIED_MDM2_TO_P21_CELL_CYCLE_G1_S	kegg_medicus	5e-08	5.321079404426002e-4	0.00162158	0.743
ggt_log	VARIANT_MUTATION_CAUSED_ABERRANT_PSEN_TO_MGLUR5_CA2_APOPTOTIC_PATHWAY	kegg_medicus	0.001	5.104067535834983e-4	0.0015566	0.743
ggt_log	VARIANT_MUTATION_INACTIVATED_SIGMAR1_TO_CA2_APOPTOTIC_PATHWAY	kegg_medicus	0.001	-0.000505751	0.00155386	0.745
ggt_log	REFERENCE_BCR_PLCG_ITPR_SIGNALING_PATHWAY	kegg_medicus	5e-08	-0.000516684	0.00159048	0.745
ggt_log	REFERENCE_CA2_PLCD_ITPR_SIGNALING_PATHWAY	kegg_medicus	5e-08	-0.000516684	0.00159048	0.745
ggt_log	REFERENCE_GPCR_PLCB_ITPR_SIGNALING_PATHWAY	kegg_medicus	5e-08	-0.000516684	0.00159048	0.745
ggt_log	REFERENCE_MGLUR1_TRPC3_SIGNALING_PATHWAY	kegg_medicus	5e-08	-0.000516684	0.00159048	0.745
ggt_log	VARIANT_MUTATION_ACTIVATED_PRKCG_TO_MGLUR1_TRPC3_SIGNALING_PATHWAY	kegg_medicus	5e-08	-0.000516684	0.00159048	0.745
ggt_log	VARIANT_MUTATION_CAUSED_ABERRANT_SPTBN2_TO_MGLUR1_TRPC3_SIGNALING_PATHWAY	kegg_medicus	5e-08	-0.000516684	0.00159048	0.745
ggt_log	GNRH_SIGNALING_PATHWAY	kegg_legacy	5e-08	-0.000516684	0.00159048	0.745
ggt_log	LONG_TERM_POTENTIATION	kegg_legacy	5e-08	-0.000516684	0.00159048	0.745
alt_log	REFERENCE_DEUBIQUITINATION_OF_H2AK119	kegg_medicus	0.001	-0.000492497	0.00152457	0.747
alt_log	REFERENCE_DISASSEMBLY_OF_MCC	kegg_medicus	0.001	-0.000492198	0.00152643	0.747
ast_log	SELENOAMINO_ACID_METABOLISM	kegg_legacy	5e-08	-0.000528101	0.00163858	0.747
ast_log	TAURINE_AND_HYPOTAURINE_METABOLISM	kegg_legacy	5e-08	-0.000528101	0.00163858	0.747
ggt_log	RNA_POLYMERASE	kegg_legacy	5e-08	4.976594437426585e-4	0.00154872	0.748
ggt_log	VARIANT_MUTATION_CAUSED_ABERRANT_HTT_TO_MGLUR5_CA2_APOPTOTIC_PATHWAY	kegg_medicus	0.001	-0.000496561	0.00155073	0.749
ggt_log	REFERENCE_MODIFYING_OF_CONDENSIN_I_SUBUNITS	kegg_medicus	0.001	-0.000495924	0.00155121	0.749
alt_log	REFERENCE_PTH_PTH1R_PKA_SIGNALING_PATHWAY	kegg_medicus	0.001	4.899645349377619e-4	0.00153403	0.749
ast_log	REFERENCE_TLR3_IRF3_SIGNALING_PATHWAY	kegg_medicus	0.001	-0.000526953	0.00165032	0.749
ggt_log	PATHOGEN_ESCHERICHIA_MAP_TO_LPA_GNA12_13_RHOA_SIGNALING_PATHWAY	kegg_medicus	5e-08	4.974858069648332e-4	0.00155916	0.75
ggt_log	VARIANT_MUTATION_ACTIVATED_KRAS_NRAS_TO_ERK_SIGNALING_PATHWAY	kegg_medicus	0.001	4.918716205265044e-4	0.00154745	0.751
ggt_log	REFERENCE_MGLUR5_CA2_APOPTOTIC_PATHWAY	kegg_medicus	0.001	4.941112812830838e-4	0.00155958	0.751
ggt_log	VARIANT_MUTATION_CAUSED_ABERRANT_ABETA_TO_MGLUR5_CA2_APOPTOTIC_PATHWAY	kegg_medicus	0.001	4.941112812830838e-4	0.00155958	0.751
ggt_log	CYTOSOLIC_DNA_SENSING_PATHWAY	kegg_legacy	5e-08	4.945859585904743e-4	0.00156109	0.751
ggt_log	REFERENCE_HEDGEHOG_SIGNALING_PATHWAY_HH_LIGAND_SECRETION	kegg_medicus	0.001	4.893927851457977e-4	0.00154554	0.752
alt_log	REFERENCE_FGF_FGFR_PI3K_SIGNALING_PATHWAY	kegg_medicus	0.001	4.801418991000472e-4	0.00151667	0.752
ggt_log	REFERENCE_COPII_VESICLE_FORMATION	kegg_medicus	5e-08	-0.000486051	0.00154088	0.752
ast_log	REFERENCE_CHOLESTEROL_BIOSYNTHESIS	kegg_medicus	0.001	-0.000510328	0.00163501	0.755
ggt_log	REFERENCE_CD40_NFKB_SIGNALING_PATHWAY	kegg_medicus	0.001	-0.000482255	0.0015499	0.756
ast_log	REFERENCE_PINK_PARKIN_MEDIATED_AUTOPHAGOSOME_FORMATION	kegg_medicus	0.001	5.0253602381623e-4	0.00162234	0.757
ggt_log	VARIANT_MUTATION_CAUSED_ABERRANT_HTT_TO_ELECTRON_TRANSFER_IN_COMPLEX_II	kegg_medicus	0.001	4.856391389251437e-4	0.0015753	0.758
alt_log	REFERENCE_IL6_FAMILY_TO_JAK_STAT_SIGNALING_PATHWAY	kegg_medicus	0.001	4.6953962768778683e-4	0.00152428	0.758
ggt_log	VARIANT_MUTATION_CAUSED_ABERRANT_HTT_TO_TRANSPORT_OF_CALCIUM	kegg_medicus	0.001	-0.000475802	0.00155425	0.76
alt_log	VARIANT_MUTATION_CAUSED_ABERRANT_HTT_TO_TRANSPORT_OF_CALCIUM	kegg_medicus	5e-08	4.909996468066902e-4	0.00160887	0.76
ast_log	VARIANT_AMPLIFIED_FGFR_TO_PI3K_SIGNALING_PATHWAY	kegg_medicus	0.001	-0.000498425	0.00163515	0.761
ggt_log	REFERENCE_LIGHT_HVEM_NFKB_SIGNALING_PATHWAY	kegg_medicus	5e-08	4.7059581303522994e-4	0.00156394	0.763
alt_log	PATHOGEN_HCV_CORE_TO_RXRA_PPARA_MEDIATED_TRANSCRIPTION	kegg_medicus	0.001	-0.000460949	0.00153275	0.764
ggt_log	O_GLYCAN_BIOSYNTHESIS	kegg_legacy	0.001	4.752644394098565e-4	0.00158074	0.764
alt_log	REFERENCE_C9ORF72_MEDIATED_AUTOPHAGY_INITIATION	kegg_medicus	0.001	4.584828828490869e-4	0.00152745	0.764
alt_log	REFERENCE_GLYCOGEN_DEGRADATION	kegg_medicus	5e-08	-0.00045651	0.00152642	0.765
ggt_log	VARIANT_MUTATION_CAUSED_ABERRANT_HTT_TO_TRANSPORT_OF_CALCIUM	kegg_medicus	5e-08	4.596863520789249e-4	0.00155215	0.767
ggt_log	REFERENCE_TRANSLATION_INITIATION	kegg_medicus	5e-08	4.5689671578395374e-4	0.00154346	0.767
ast_log	MYC_TARGETS_V2	hallmark	0.001	-0.000484738	0.00163778	0.767
alt_log	BASE_EXCISION_REPAIR	kegg_legacy	0.001	4.488024512298146e-4	0.00151863	0.768
ggt_log	PATHOGEN_HIV_VPR_TO_WEE1_CELL_CYCLE_G2M	kegg_medicus	0.001	4.573013157660133e-4	0.00155094	0.768
ast_log	REFERENCE_PRE_IC_FORMATION	kegg_medicus	0.001	5.319461820140961e-4	0.00180418	0.768
ggt_log	REFERENCE_IL6_FAMILY_TO_JAK_STAT_SIGNALING_PATHWAY	kegg_medicus	0.001	4.584558018502399e-4	0.00155967	0.769
ggt_log	REGULATION_OF_AUTOPHAGY	kegg_legacy	0.001	4.583271381417319e-4	0.00156622	0.77
ast_log	VARIANT_TGFA_OVEREXPRESSION_TO_PI3K_SIGNALING_PATHWAY	kegg_medicus	0.001	4.808670178561115e-4	0.00164682	0.77
ggt_log	REFERENCE_ATR_P21_CELL_CYCLE_G2_M	kegg_medicus	0.001	4.506100922215131e-4	0.00154691	0.771
alt_log	OTHER_GLYCAN_DEGRADATION	kegg_legacy	5e-08	-0.000440034	0.00152425	0.773
alt_log	SPHINGOLIPID_METABOLISM	kegg_legacy	5e-08	-0.000440034	0.00152425	0.773
alt_log	VARIANT_MUTATION_INACTIVATED_ERBB4_TO_NRG_ERBB4_PI3K_SIGNALING_PATHWAY	kegg_medicus	0.001	4.458340088027247e-4	0.00154663	0.773
ast_log	REFERENCE_C9ORF72_MEDIATED_AUTOPHAGY_INITIATION	kegg_medicus	0.001	4.655453306004722e-4	0.00162916	0.775
alt_log	PATHOGENIC_ESCHERICHIA_COLI_INFECTION	kegg_legacy	5e-08	-0.000435267	0.00152721	0.776
alt_log	DORSO_VENTRAL_AXIS_FORMATION	kegg_legacy	5e-08	4.339986326799932e-4	0.00152785	0.776
alt_log	PATHOGEN_ESCHERICHIA_ESPT_TO_RAC_SIGNALING_PATHWAY	kegg_medicus	0.001	-0.000433188	0.00152669	0.777
ast_log	PATHOGEN_HIV_VPR_TO_CDC25_CELL_CYCLE_G2M	kegg_medicus	0.001	4.623009776080469e-4	0.00163416	0.777
alt_log	REFERENCE_DOUBLE_HOLLIDAY_JUNCTION_RESOLUTION	kegg_medicus	0.001	4.368839100485495e-4	0.00154793	0.778
alt_log	REFERENCE_DNA_REPLICATION_TERMINATION	kegg_medicus	5e-08	-0.000429929	0.00152731	0.778
alt_log	REFERENCE_ORIGIN_UNWINDING_AND_ELONGATION	kegg_medicus	5e-08	-0.000429929	0.00152731	0.778
alt_log	REFERENCE_TRAIP_DEPENDENT_REPLISOME_DISASSEMBLY	kegg_medicus	5e-08	-0.000429929	0.00152731	0.778
ast_log	REFERENCE_BASE_EXCISION_AND_STRAND_CLEAVAGE_BY_MONOFUNCTIONAL_GLYCOSYLASE	kegg_medicus	0.001	4.58564706664579e-4	0.00163346	0.779
ggt_log	VASOPRESSIN_REGULATED_WATER_REABSORPTION	kegg_legacy	5e-08	4.320598121009263e-4	0.00154416	0.78
ggt_log	VARIANT_MUTATION_CAUSED_ABERRANT_ABETA_TO_VGCC_CA2_APOPTOTIC_PATHWAY_N01004	kegg_medicus	0.001	4.3659391981107365e-4	0.0015632	0.78
alt_log	PANCREAS_BETA_CELLS	hallmark	0.001	-0.000428415	0.00153504	0.78
ggt_log	STEROID_BIOSYNTHESIS	kegg_legacy	0.001	4.294787596420931e-4	0.00153962	0.78
ggt_log	INOSITOL_PHOSPHATE_METABOLISM	kegg_legacy	0.001	4.314527674412485e-4	0.0015603	0.782
ast_log	VARIANT_BCL2_OVEREXPRESSION_TO_INTRINSIC_APOPTOTIC_PATHWAY	kegg_medicus	0.001	4.5179520721955684e-4	0.00163629	0.782
ast_log	REFERENCE_AUTOPHAGOSOME_AND_LYSOSOME_FUSION_TETHERING_FACTOR_GRASP55	kegg_medicus	0.001	-0.000448992	0.00162774	0.783
alt_log	REFERENCE_REGULATION_OF_GF_RTK_RAS_ERK_SIGNALING_UBIQUITINATION_OF_RTK_BY_CBL	kegg_medicus	0.001	4.2175384691840387e-4	0.00153996	0.784
alt_log	PYRUVATE_METABOLISM	kegg_legacy	0.001	4.58102662077806e-4	0.00167655	0.785
ggt_log	REFERENCE_PTH_PTH1R_PKA_SIGNALING_PATHWAY	kegg_medicus	0.001	-0.000425342	0.00156078	0.785
alt_log	ENV_FACTOR_NICOTINE_TO_JAK_STAT_SIGNALING_PATHWAY	kegg_medicus	0.001	4.168222533355616e-4	0.00153103	0.785
ggt_log	REFERENCE_WNT5A_ROR_SIGNALING_PATHWAY	kegg_medicus	0.001	4.2105309139520023e-4	0.00154701	0.785
alt_log	ADHERENS_JUNCTION	kegg_legacy	5e-08	4.1912088484815117e-4	0.00154091	0.786
alt_log	REFERENCE_SEROTONIN_METABOLISM	kegg_medicus	0.001	4.1543104321617165e-4	0.00152992	0.786
ast_log	REFERENCE_TLR7_8_9_IRF5_SIGNALING_PATHWAY	kegg_medicus	0.001	4.395132262366236e-4	0.00161981	0.786
alt_log	REFERENCE_MODIFYING_OF_CONDENSIN_I_SUBUNITS	kegg_medicus	0.001	-0.000411416	0.00152336	0.787
ggt_log	VARIANT_SCRAPIE_CONFORMATION_PRPSC_TO_VGCC_CA2_APOPTOTIC_PATHWAY	kegg_medicus	0.001	4.1541401766168474e-4	0.00154128	0.788
ggt_log	PROTEIN_EXPORT	kegg_legacy	0.001	4.2491614193436173e-4	0.00158112	0.788
alt_log	REFERENCE_P4_PR_RAS_ERK_SIGNALING_PATHWAY	kegg_medicus	0.001	4.126955588485958e-4	0.00153574	0.788
ggt_log	REFERENCE_AUTOPHAGY_VESICLE_NUCLEATION_ELONGATION_MATURATION_PI3P_SYNTHESIS_BY_PI3KC3_C1	kegg_medicus	5e-08	-0.000415451	0.00154643	0.788
alt_log	REFERENCE_CREATINE_PATHWAY	kegg_medicus	5e-08	4.141451343155505e-4	0.00154246	0.788
ast_log	PATHOGEN_SHIGELLA_IPAB_C_D_TO_ITGA_B_TALIN_VINCULIN_SIGNALING_PATHWAY	kegg_medicus	0.001	4.3714058631531995e-4	0.00163375	0.789
alt_log	REFERENCE_TRANSCRIPTIONAL_ACTIVATION_BY_ACETYLATION_OF_H3K27	kegg_medicus	0.001	-0.000408545	0.00153084	0.79
alt_log	GLUTATHIONE_METABOLISM	kegg_legacy	0.001	4.084585993399781e-4	0.00153394	0.79
alt_log	REFERENCE_WNT5A_ROR_SIGNALING_PATHWAY	kegg_medicus	0.001	4.0640843324000217e-4	0.00152631	0.79
alt_log	REFERENCE_KITLG_KIT_RAS_ERK_SIGNALING_PATHWAY	kegg_medicus	0.001	-0.000409466	0.00153813	0.79
alt_log	VARIANT_MUTATION_ACTIVATED_KIT_TO_RAS_ERK_SIGNALING_PATHWAY	kegg_medicus	0.001	-0.000409466	0.00153813	0.79
ggt_log	REFERENCE_DNA_REPLICATION_LICENSING	kegg_medicus	0.001	4.114768183371067e-4	0.00154639	0.79
ast_log	HEDGEHOG_SIGNALING_PATHWAY	kegg_legacy	0.001	4.284119643946874e-4	0.00162297	0.792
ggt_log	PATHOGEN_SALMONELLA_SPVD_TO_TNF_NFKB_SIGNALING_PATHWAY	kegg_medicus	0.001	-0.000404254	0.00154309	0.793
ast_log	PATHOGEN_SARS_COV_2_S_N_TO_LECTIN_PATHWAY_OF_COAGULATION_CASCADE	kegg_medicus	0.001	4.260472460550463e-4	0.00163449	0.794
ast_log	REFERENCE_LECTIN_PATHWAY_OF_COAGULATION_CASCADE_FIBRINOGEN_TO_FIBRIN	kegg_medicus	0.001	4.260472460550463e-4	0.00163449	0.794
ggt_log	HISTIDINE_METABOLISM	kegg_legacy	0.001	-0.00040369	0.00155469	0.795
ggt_log	REFERENCE_REGULATION_OF_GF_RTK_RAS_ERK_SIGNALING_PATHWAY_ADAPTOR_PROTEINS	kegg_medicus	0.001	-0.000405274	0.00156129	0.795
alt_log	PATHOGEN_SHIGELLA_FIMA_TO_CROSSTALK_BETWEEN_EXTRINSIC_AND_INTRINSIC_APOPTOTIC_PATHWAYS	kegg_medicus	0.001	-0.000398177	0.00153649	0.796
ast_log	VARIANT_AML1_ETO_FUSION_TO_PU.1_MEDIATED_TRANSCRIPTION	kegg_medicus	0.001	4.192572703037477e-4	0.00161826	0.796
alt_log	REFERENCE_INACTIVATION_OF_CONDENSIN_I	kegg_medicus	0.001	3.945835063169081e-4	0.00152373	0.796
ggt_log	SNARE_INTERACTIONS_IN_VESICULAR_TRANSPORT	kegg_legacy	5e-08	3.974358540379935e-4	0.00154075	0.796
ggt_log	VARIANT_MUTATION_CAUSED_ABERRANT_HTT_TO_26S_PROTEASOME_MEDIATED_PROTEIN_DEGRADATION	kegg_medicus	5e-08	-0.00039787	0.00154946	0.797
ggt_log	VARIANT_MUTATION_CAUSED_ABERRANT_HTT_TO_AUTOPHAGY_VESICLE_NUCLEATION	kegg_medicus	5e-08	-0.00039787	0.00154946	0.797
ggt_log	VARIANT_MUTATION_CAUSED_ABERRANT_HTT_TO_ELECTRON_TRANSFER_IN_COMPLEX_II	kegg_medicus	5e-08	-0.00039787	0.00154946	0.797
ggt_log	VARIANT_MUTATION_CAUSED_ABERRANT_HTT_TO_TNF_JNK_SIGNALING_PATHWAY	kegg_medicus	5e-08	-0.00039787	0.00154946	0.797
alt_log	PATHOGEN_SHIGELLA_IPGD_TO_ARNO_ARF_ACTB_G_SIGNALING_PATHWAY	kegg_medicus	0.001	-0.000392559	0.00152938	0.797
ast_log	MTOR_SIGNALING_PATHWAY	kegg_legacy	5e-08	-0.000418403	0.0016322	0.798
ast_log	PATHOGEN_HPV_E7_TO_CELL_CYCLE_G1_S	kegg_medicus	0.001	4.16023180390511e-4	0.00162869	0.798
ast_log	REFERENCE_AUTOPHAGY_VESICLE_NUCLEATION_ELONGATION_MATURATION_LC3_II_FORMATION	kegg_medicus	0.001	-0.000412949	0.00162859	0.8
ggt_log	REFERENCE_PROMOTION_OF_MICROTUBULE_GROWTH	kegg_medicus	0.001	-0.000394153	0.00155585	0.8
alt_log	REFERENCE_FLCN_MTORC1_SIGNALING_PATHWAY	kegg_medicus	0.001	-0.000386157	0.00152816	0.801
ggt_log	EPITHELIAL_CELL_SIGNALING_IN_HELICOBACTER_PYLORI_INFECTION	kegg_legacy	5e-08	-0.000396285	0.00156877	0.801
alt_log	REFERENCE_ASSEMBLY_AND_TRAFFICKING_OF_TELOMERASE	kegg_medicus	5e-08	3.841570028211305e-4	0.00152297	0.801
ggt_log	NOTCH_SIGNALING	hallmark	0.001	3.9782939100876566e-4	0.00158453	0.802
alt_log	REFERENCE_IGG_FCGR_RAC_SIGNALING_PATHWAY	kegg_medicus	5e-08	3.8504021099350567e-4	0.00153366	0.802
ast_log	REFERENCE_V_D_J_RECOMBINATION	kegg_medicus	0.001	-0.000401691	0.00160159	0.802
ast_log	REFERENCE_AREG_EGFR_PI3K_SIGNALING_PATHWAY	kegg_medicus	0.001	-0.000411165	0.00164432	0.803
ast_log	REFERENCE_EREG_EGFR_PI3K_SIGNALING_PATHWAY	kegg_medicus	0.001	-0.000411165	0.00164432	0.803
ast_log	REFERENCE_KITLG_KIT_PI3K_SIGNALING_PATHWAY	kegg_medicus	0.001	-0.000411165	0.00164432	0.803
ast_log	VARIANT_EGFR_OVEREXPRESSION_TO_PI3K_SIGNALING_PATHWAY	kegg_medicus	0.001	-0.000411165	0.00164432	0.803
ast_log	VARIANT_ERBB2_OVEREXPRESSION_TO_PI3K_SIGNALING_PATHWAY	kegg_medicus	0.001	-0.000411165	0.00164432	0.803
ast_log	VARIANT_MUTATION_ACTIVATED_PI3K_TO_PI3K_SIGNALING_PATHWAY	kegg_medicus	0.001	-0.000411165	0.00164432	0.803
ast_log	PATHOGEN_HTLV_1_TAX_TO_SPINDLE_ASSEMBLY_CHECKPOINT_SIGNALING	kegg_medicus	0.001	4.127690129541269e-4	0.00165185	0.803
ast_log	REFERENCE_COHESIN_DISSOCIATION_IN_ANAPHASE	kegg_medicus	0.001	4.127690129541269e-4	0.00165185	0.803
ast_log	VARIANT_MUTATION_INACTIVATED_PINK1_TO_INTRINSIC_APOPTOTIC_PATHWAY_N01048	kegg_medicus	0.001	4.077167618854592e-4	0.00163731	0.803
ggt_log	VARIANT_EWSR1_WT1_FUSION_TO_TRANSCRIPTIONAL_ACTIVATION	kegg_medicus	0.001	-0.000386631	0.0015529	0.803
ast_log	STARCH_AND_SUCROSE_METABOLISM	kegg_legacy	0.001	4.0427774000862445e-4	0.00162452	0.803
ggt_log	VARIANT_LMO2_REARRANGEMENT_TO_TRANSCRIPTIONAL_ACTIVATION	kegg_medicus	0.001	-0.000378143	0.00153312	0.805
ggt_log	VARIANT_LMO2_REARRANGEMENT_TO_TRANSCRIPTIONAL_REPRESSION	kegg_medicus	0.001	-0.000378143	0.00153312	0.805
ggt_log	REFERENCE_MACHR_CA2_APOPTOTIC_PATHWAY	kegg_medicus	5e-08	3.863502304575638e-4	0.00157267	0.806
ggt_log	VARIANT_MUTATION_CAUSED_ABBERANT_ATXN2_3_TO_MGLUR5_CA2_APOPTOTIC_PATHWAY	kegg_medicus	5e-08	3.863502304575638e-4	0.00157267	0.806
ggt_log	VARIANT_MUTATION_CAUSED_ABERRANT_ABETA_TO_MACHR_CA2_APOPTOTIC_PATHWAY	kegg_medicus	5e-08	3.863502304575638e-4	0.00157267	0.806
ggt_log	VARIANT_MUTATION_INACTIVATED_SIGMAR1_TO_CA2_APOPTOTIC_PATHWAY	kegg_medicus	5e-08	3.863502304575638e-4	0.00157267	0.806
alt_log	DRUG_METABOLISM_OTHER_ENZYMES	kegg_legacy	0.001	3.6676797992804235e-4	0.00151609	0.809
ggt_log	ENV_FACTOR_METALS_TO_RAS_ERK_SIGNALING_PATHWAY	kegg_medicus	0.001	-0.000374556	0.00155545	0.81
ast_log	REFERENCE_KEAP1_NRF2_SIGNALING_PATHWAY	kegg_medicus	0.001	-0.000390298	0.00162506	0.81
ast_log	RENIN_ANGIOTENSIN_SYSTEM	kegg_legacy	5e-08	-0.000391002	0.00162805	0.81
ggt_log	REFERENCE_AVP_V2R_PKA_SIGNALING_PATHWAY	kegg_medicus	0.001	3.8633661795190957e-4	0.00160877	0.81
ast_log	VARIANT_MUTATION_ACTIVATED_SMO_TO_HEDGEHOG_SIGNALING_PATHWAY	kegg_medicus	0.001	3.8902258872013237e-4	0.00162649	0.811
ast_log	VARIANT_MUTATION_INACTIVATED_PTCH1_TO_HEDGEHOG_SIGNALING_PATHWAY	kegg_medicus	0.001	3.8902258872013237e-4	0.00162649	0.811
ggt_log	REFERENCE_OKAZAKI_FRAGMENT_MATURATION	kegg_medicus	0.001	3.7090706513479227e-4	0.00155149	0.811
alt_log	REFERENCE_LEWIS_X_ANTIGEN_BIOSYNTHESIS	kegg_medicus	0.001	3.625319818906483e-4	0.00152535	0.812
alt_log	REFERENCE_SIALYL_LEWIS_X_ANTIGEN_BIOSYNTHESIS	kegg_medicus	0.001	3.625319818906483e-4	0.00152535	0.812
alt_log	REFERENCE_BREAK_INDUCED_REPLICATION	kegg_medicus	0.001	-0.000366778	0.00154345	0.812
ast_log	REFERENCE_TIGHT_JUNCTION_ACTIN_SIGNALING_PATHWAY	kegg_medicus	0.001	-0.000389274	0.00164122	0.813
alt_log	REFERENCE_TETHERING_OF_LATE_ENDOSOMES_AND_LYSOSOMES	kegg_medicus	0.001	3.5937788823709046e-4	0.00151797	0.813
ggt_log	VARIANT_AMPLIFIED_MYCN_TO_TRANSCRIPTIONAL_REPRESSION	kegg_medicus	0.001	-0.000364834	0.00154308	0.813
ggt_log	VALINE_LEUCINE_AND_ISOLEUCINE_DEGRADATION	kegg_legacy	5e-08	3.6632064955875444e-4	0.0015521	0.813
ast_log	REFERENCE_EGF_EGFR_RAS_PI3K_SIGNALING_PATHWAY	kegg_medicus	0.001	3.8802977299509905e-4	0.001648	0.814
ast_log	VARIANT_DUPLICATION_OR_MUTATION_ACTIVATED_FLT3_TO_RAS_PI3K_SIGNALING_PATHWAY	kegg_medicus	0.001	3.8802977299509905e-4	0.001648	0.814
alt_log	REFERENCE_GLYCOLYSIS	kegg_medicus	0.001	3.794808924593041e-4	0.00161211	0.814
alt_log	REFERENCE_ESTABLISHMENT_OF_COHESION	kegg_medicus	0.001	3.5314308434147466e-4	0.00152591	0.817
ggt_log	REFERENCE_TRANSLATION_INITIATION	kegg_medicus	0.001	3.5613834733986193e-4	0.00154541	0.818
ggt_log	REFERENCE_REGULATION_OF_FIBRINOLYTIC_SYSTEM_PAI	kegg_medicus	0.001	-0.000354105	0.00155315	0.82
ggt_log	CALCIUM_SIGNALING_PATHWAY	kegg_legacy	5e-08	-0.000350133	0.00154126	0.82
alt_log	REFERENCE_CD80_CD86_CTLA4_PP2A_SIGNALING_PATHWAY	kegg_medicus	5e-08	3.455456054481572e-4	0.00152643	0.821
alt_log	REFERENCE_PP2A_AKT_SIGNALING_PATHWAY	kegg_medicus	5e-08	3.455456054481572e-4	0.00152643	0.821
ast_log	PATHOGEN_SHIGELLA_FIMA_TO_CROSSTALK_BETWEEN_EXTRINSIC_AND_INTRINSIC_APOPTOTIC_PATHWAYS	kegg_medicus	5e-08	3.7303865415115687e-4	0.0016511	0.821
ggt_log	REFERENCE_REGULATION_OF_SERCA	kegg_medicus	0.001	-0.000346465	0.00154125	0.822
ggt_log	REACTIVE_OXYGEN_SPECIES_PATHWAY	hallmark	0.001	-0.000348583	0.00155334	0.822
alt_log	VARIANT_LOSS_OF_NKX3_1_TO_PI3K_SIGNALING_PATHWAY	kegg_medicus	0.001	3.399944215572545e-4	0.00152027	0.823
ggt_log	REFERENCE_GLYCOSAMINOGLYCAN_BIOSYNTHESIS_LINKAGE_TETRASACCHARIDE	kegg_medicus	0.001	3.4417860165770217e-4	0.00154974	0.824
ggt_log	O_GLYCAN_BIOSYNTHESIS	kegg_legacy	5e-08	-0.000345212	0.00155716	0.825
alt_log	REFERENCE_BMP15_SIGNALING_PATHWAY	kegg_medicus	0.001	-0.000336725	0.00152342	0.825
alt_log	REFERENCE_BMP9_10_SIGNALING_PATHWAY	kegg_medicus	0.001	-0.000336725	0.00152342	0.825
alt_log	REFERENCE_BMP_HAMP_SIGNALING_PATHWAY	kegg_medicus	0.001	-0.000336725	0.00152342	0.825
ggt_log	PATHOGEN_HCMV_US28_TO_GNA12_13_RHO_SIGNALING_PATHWAY	kegg_medicus	0.001	-0.000342761	0.00156107	0.826
alt_log	REFERENCE_CHONDROITIN_SULFATE_BIOSYNTHESIS	kegg_medicus	0.001	3.330969118504164e-4	0.00152162	0.827
alt_log	GLYCOSAMINOGLYCAN_BIOSYNTHESIS_CHONDROITIN_SULFATE	kegg_legacy	0.001	3.330969118504164e-4	0.00152162	0.827
ast_log	VARIANT_AML1_ETO_FUSION_TO_PU.1_MEDIATED_TRANSCRIPTION	kegg_medicus	5e-08	3.532675254985698e-4	0.00161988	0.827
alt_log	STARCH_AND_SUCROSE_METABOLISM	kegg_legacy	5e-08	3.3132707802695655e-4	0.00152439	0.828
ast_log	REFERENCE_LECTIN_PATHWAY_OF_COAGULATION_CASCADE_PROTHROMBIN_TO_THROMBIN	kegg_medicus	0.001	3.526615140201616e-4	0.00164463	0.83
ast_log	REFERENCE_BMP_SIGNALING_PATHWAY_BMP_ANTAGONIST	kegg_medicus	0.001	3.500059022572061e-4	0.0016343	0.83
ggt_log	VARIANT_IGH_MMSET_FUSION_TO_TRANSCRIPTIONAL_ACTIVATION	kegg_medicus	0.001	3.2581306281328256e-4	0.00152553	0.831
ast_log	VARIANT_AMPLIFIED_EGFR_TO_PI3K_SIGNALING_PATHWAY	kegg_medicus	0.001	-0.000344585	0.00164432	0.834
ast_log	VARIANT_AMPLIFIED_PDGFR_TO_PI3K_SIGNALING_PATHWAY	kegg_medicus	0.001	-0.000344585	0.00164432	0.834
ast_log	VARIANT_MUTATION_ACTIVATED_RET_TO_PI3K_SIGNALING_PATHWAY	kegg_medicus	0.001	-0.000344585	0.00164432	0.834
ast_log	HEDGEHOG_SIGNALING	hallmark	5e-08	-0.000339628	0.00162236	0.834
ggt_log	PATHOGEN_HIV_GP120_TO_CXCR4_GNAQ_PLCB_G_CALCINEURIN	kegg_medicus	5e-08	-0.000324623	0.00156104	0.835
ggt_log	REFERENCE_CXCL12_CXCR4_PKC_ERK_SIGNALING_PATHAWAY	kegg_medicus	5e-08	-0.000324623	0.00156104	0.835
ggt_log	REFERENCE_CXCR4_GNAQ_PLCB_G_CALCINEURIN_SIGNALING_PATHWAY	kegg_medicus	5e-08	-0.000324623	0.00156104	0.835
ggt_log	REFERENCE_EGF_EGFR_PLCG_CALCINEURIN_SIGNALING_PATHWAY	kegg_medicus	5e-08	-0.000324623	0.00156104	0.835
ggt_log	REFERENCE_EGF_EGFR_PLCG_CAMK_SIGNALING_PATHWAY	kegg_medicus	5e-08	-0.000324623	0.00156104	0.835
ggt_log	REFERENCE_PDGF_PDGFR_PLCG_CAMK_SIGNALING_PATHWAY	kegg_medicus	5e-08	-0.000324623	0.00156104	0.835
ggt_log	REFERENCE_TGFA_EGFR_PLCG_PKC_SIGNALING_PATHWAY	kegg_medicus	5e-08	-0.000324623	0.00156104	0.835
ggt_log	VARIANT_AMPLIFIED_EGFR_TO_PLCG_CAMK_SIGNALING_PATHWAY	kegg_medicus	5e-08	-0.000324623	0.00156104	0.835
ggt_log	VARIANT_AMPLIFIED_PDGFR_TO_PLCG_CAMK_SIGNALING_PATHWAY	kegg_medicus	5e-08	-0.000324623	0.00156104	0.835
ast_log	REFERENCE_REGULATION_OF_FIBRINOLYTIC_SYSTEM_PAI	kegg_medicus	0.001	3.4191220902565403e-4	0.00164664	0.836
ggt_log	REFERENCE_IL6_FAMILY_TO_JAK_STAT_SIGNALING_PATHWAY	kegg_medicus	5e-08	3.2083349858393875e-4	0.00154755	0.836
alt_log	REFERENCE_TSH_TG_SIGNALING_PATHWAY	kegg_medicus	5e-08	-0.000316319	0.00152948	0.836
ggt_log	PATHOGEN_SHIGELLA_IPGD_TO_ARNO_ARF_ACTB_G_SIGNALING_PATHWAY	kegg_medicus	0.001	3.2014371194401774e-4	0.00155041	0.836
ggt_log	REFERENCE_ARNO_ARF_ACTB_G_SIGNALING_PATHWAY	kegg_medicus	0.001	3.2014371194401774e-4	0.00155041	0.836
ggt_log	MATURITY_ONSET_DIABETES_OF_THE_YOUNG	kegg_legacy	0.001	3.148002871720301e-4	0.00153839	0.838
ggt_log	PATHOGEN_ESCHERICHIA_EAE_TIR_TCCP_TO_ACTIN_SIGNALING_PATHWAY	kegg_medicus	0.001	3.1669484772687596e-4	0.00154914	0.838
ggt_log	UNFOLDED_PROTEIN_RESPONSE	hallmark	0.001	3.128426412526399e-4	0.00153746	0.839
alt_log	VARIANT_LMO2_REARRANGEMENT_TO_TRANSCRIPTIONAL_ACTIVATION	kegg_medicus	0.001	-0.000306526	0.00150709	0.839
ast_log	REFERENCE_DEPHOSPHORYLATION_OF_KINETOCHORE	kegg_medicus	0.001	3.3233869226514663e-4	0.00163608	0.839
ast_log	REFERENCE_HIF_1_SIGNALING_PATHWAY	kegg_medicus	0.001	3.2970398675251226e-4	0.00162918	0.84
ast_log	VARIANT_LOSS_OF_VHL_TO_HIF_1_SIGNALING_PATHWAY	kegg_medicus	0.001	3.2970398675251226e-4	0.00162918	0.84
ggt_log	REFERENCE_MICROTUBULE_DEPOLYMERIZATION	kegg_medicus	5e-08	-0.000314496	0.00156096	0.84
ast_log	STEROID_BIOSYNTHESIS	kegg_legacy	5e-08	3.2620188654018445e-4	0.00162864	0.841
ggt_log	REFERENCE_DYNEIN_RECRUITMENT_TO_THE_KINETOCHORE	kegg_medicus	0.001	-0.00030976	0.00154964	0.842
ast_log	PATHOGEN_KSHV_MIR2_TO_CELL_SURFACE_MOLECULE_ENDOCYTOSIS	kegg_medicus	5e-08	3.19779416278222e-4	0.00162	0.844
ggt_log	VARIANT_MUTATION_ACTIVATED_LRRK2_TO_INTRINSIC_APOPTOTIC_PATHWAY	kegg_medicus	5e-08	-0.000308307	0.00156662	0.844
ggt_log	VARIANT_MUTATION_INACTIVATED_PINK1_TO_INTRINSIC_APOPTOTIC_PATHWAY_N01048	kegg_medicus	5e-08	-0.000308307	0.00156662	0.844
ggt_log	VARIANT_MUTATION_INACTIVATED_PINK1_TO_INTRINSIC_APOPTOTIC_PATHWAY_N01050	kegg_medicus	5e-08	-0.000308307	0.00156662	0.844
ggt_log	VARIANT_MUTATION_INACTIVATED_PRKN_TO_INTRINSIC_APOPTOTIC_PATHWAY	kegg_medicus	5e-08	-0.000308307	0.00156662	0.844
ast_log	REFERENCE_HORMONE_LIKE_CYTOKINE_TO_JAK_STAT_SIGNALING_PATHWAY	kegg_medicus	0.001	3.2120129945515817e-4	0.00164862	0.846
ggt_log	BETA_ALANINE_METABOLISM	kegg_legacy	0.001	-0.000297847	0.00154171	0.847
ast_log	REFERENCE_BASE_EXCISION_AND_STRAND_CLEAVAGE_BY_NEIL_GLYCOSYLASE	kegg_medicus	0.001	-0.000314931	0.00163305	0.847
ggt_log	PATHOGEN_HSV_GD_TO_HVEM_NFKB_SIGNALING_PATHWAY	kegg_medicus	0.001	2.9931904386046077e-4	0.00155352	0.847
ggt_log	PATHOGEN_KSHV_VFLIP_TO_TNF_NFKB_SIGNALING_PATHWAY	kegg_medicus	0.001	2.9931904386046077e-4	0.00155352	0.847
ast_log	ENV_FACTOR_E2_TO_NUCLEAR_INITIATED_ESTROGEN_SIGNALING_PATHWAY	kegg_medicus	0.001	3.117333985770833e-4	0.0016226	0.848
ggt_log	PATHOGEN_ESCHERICHIA_EAE_TIR_TO_ACTIN_SIGNALING_PATHWAY	kegg_medicus	5e-08	2.9706958073022157e-4	0.00154802	0.848
ggt_log	REFERENCE_EGF_EGFR_ACTIN_SIGNALING_PATHWAY	kegg_medicus	5e-08	2.9706958073022157e-4	0.00154802	0.848
ast_log	OXIDATIVE_PHOSPHORYLATION	hallmark	0.001	-0.000311088	0.00162539	0.848
ggt_log	VARIANT_MLL_ENL_FUSION_TO_TRANSCRIPTIONAL_ACTIVATION	kegg_medicus	5e-08	-0.000291966	0.00153993	0.85
ast_log	GNRH_SIGNALING_PATHWAY	kegg_legacy	5e-08	3.09693448512792e-4	0.00163623	0.85
ggt_log	REFERENCE_HEDGEHOG_SIGNALING_PATHWAY	kegg_medicus	0.001	2.9296814306130337e-4	0.00155572	0.851
ggt_log	REFERENCE_NLRC4_INFLAMMASOME_SIGNALING_PATHWAY	kegg_medicus	0.001	2.9257818221233955e-4	0.00155639	0.851
ast_log	REFERENCE_KINETOCHORE_MICROTUBULE_ATTACHMENT	kegg_medicus	0.001	3.057544147867387e-4	0.00163202	0.851
ast_log	SELENOAMINO_ACID_METABOLISM	kegg_legacy	0.001	3.0663006035775553e-4	0.00164027	0.852
alt_log	CYSTEINE_AND_METHIONINE_METABOLISM	kegg_legacy	5e-08	-0.000286265	0.00153953	0.852
alt_log	VARIANT_AMPLIFIED_FGFR_TO_RAS_ERK_SIGNALING_PATHWAY	kegg_medicus	0.001	2.871511709884892e-4	0.00154477	0.853
ggt_log	REFERENCE_MICROTUBULE_NUCLEATION	kegg_medicus	0.001	2.9151845584864973e-4	0.00156832	0.853
ggt_log	REFERENCE_HORMONE_LIKE_CYTOKINE_TO_JAK_STAT_SIGNALING_PATHWAY	kegg_medicus	0.001	-0.000284781	0.00153864	0.853
ggt_log	REFERENCE_BRANCHING_MICROTUBULE_NUCLEATION	kegg_medicus	0.001	2.8773630107218354e-4	0.00155961	0.854
alt_log	REFERENCE_ESTABLISHMENT_OF_COHESION	kegg_medicus	5e-08	-0.000280976	0.00152413	0.854
ggt_log	PATHOGEN_HIV_GP120_TO_CXCR4_GNB_G_RAC_SIGNALING_PATHWAY	kegg_medicus	5e-08	2.8691923789885514e-4	0.00155707	0.854
ggt_log	REFERENCE_CXCR4_GNB_G_RAC_SIGNALING_PATHWAY	kegg_medicus	5e-08	2.8691923789885514e-4	0.00155707	0.854
alt_log	GAP_JUNCTION	kegg_legacy	5e-08	2.806482545513275e-4	0.00152621	0.854
ggt_log	REFERENCE_AUTOPHAGOSOME_AND_LYSOSOME_FUSION_TETHERING_FACTOR	kegg_medicus	5e-08	-0.000284324	0.00155471	0.855
ast_log	PROTEIN_SECRETION	hallmark	0.001	-0.000296768	0.00162552	0.855
ast_log	REFERENCE_GF_RTK_RAS_PI3K_SIGNALING_PATHWAY	kegg_medicus	5e-08	-0.000296713	0.00162916	0.855
ggt_log	REFERENCE_COPI_VESICLE_FORMATION	kegg_medicus	5e-08	-0.000280779	0.00155973	0.857
ast_log	RENIN_ANGIOTENSIN_SYSTEM	kegg_legacy	0.001	-0.000291965	0.00162433	0.857
ggt_log	VARIANT_MUTATION_CAUSED_ABERRANT_ABETA_TO_ANTEROGRADE_AXONAL_TRANSPORT	kegg_medicus	5e-08	2.7780601027944707e-4	0.00154811	0.858
ggt_log	VARIANT_MUTATION_CAUSED_ABERRANT_ABETA_TO_ELECTRON_TRANSFER_IN_COMPLEX_I	kegg_medicus	5e-08	2.7780601027944707e-4	0.00154811	0.858
ggt_log	REFERENCE_FSHR_GNAS_PKA_SIGNALING_PATHWAY	kegg_medicus	0.001	2.7747254772797345e-4	0.00155284	0.858
alt_log	PATHOGEN_SALMONELLA_SIFA_TO_MICROTUBULE_PLUS_END_DIRECTED_TRANSPORT	kegg_medicus	0.001	2.7023436627442415e-4	0.00151839	0.859
alt_log	REFERENCE_ANTEROGRADE_AXONAL_TRANSPORT	kegg_medicus	0.001	2.7023436627442415e-4	0.00151839	0.859
alt_log	VARIANT_MUTATION_CAUSED_ABERRANT_SNCA_TO_ANTEROGRADE_AXONAL_TRANSPORT	kegg_medicus	0.001	2.7023436627442415e-4	0.00151839	0.859
ggt_log	NOTCH_SIGNALING	hallmark	5e-08	-0.000283812	0.00159873	0.859
alt_log	REFERENCE_ANXA2_S100A10_REGULATED_ACTIN_CYTOSKELETON	kegg_medicus	0.001	-0.000267881	0.00152839	0.861
ast_log	REFERENCE_SPINDLE_ASSEMBLY_CHECKPOINT_SIGNALING	kegg_medicus	0.001	2.878505577523987e-4	0.00165245	0.862
ggt_log	MITOTIC_SPINDLE	hallmark	5e-08	-0.000269671	0.00155233	0.862
ggt_log	VARIANT_MUTATION_CAUSED_ABERRANT_PSEN1_TO_MGLUR5_CA2_APOPTOTIC_PATHWAY	kegg_medicus	0.001	-0.000269004	0.00155165	0.862
alt_log	PATHOGEN_KSHV_VCYCLIN_TO_CELL_CYCLE_G1_S	kegg_medicus	0.001	-0.000263935	0.00153202	0.863
alt_log	VARIANT_MUTATION_CAUSED_ABERRANT_HTT_TO_ELECTRON_TRANSFER_IN_COMPLEX_II	kegg_medicus	0.001	-0.000267915	0.00156172	0.864
ggt_log	REFERENCE_TELOMERE_ELONGATION	kegg_medicus	5e-08	2.6516402243356127e-4	0.00155222	0.864
ast_log	VARIANT_MUTATION_CAUSED_ABERRANT_HTT_TO_ELECTRON_TRANSFER_IN_COMPLEX_II	kegg_medicus	0.001	2.77498871734363e-4	0.00162711	0.865
ast_log	REFERENCE_RAB7_REGULATED_MICROTUBULE_MINUS_END_DIRECTED_TRANSPORT	kegg_medicus	0.001	2.7474495840573064e-4	0.00162022	0.865
ast_log	PHENYLALANINE_METABOLISM	kegg_legacy	0.001	2.754546050816991e-4	0.00162644	0.866
alt_log	PATHOGEN_HIV_TAT_NEF_TO_CROSSTALK_BETWEEN_EXTRINSIC_AND_INTRINSIC_APOPTOTIC_PATHWAYS	kegg_medicus	0.001	2.5726592553675277e-4	0.00151987	0.866
alt_log	VARIANT_MUTATION_CAUSED_ABERRANT_ABETA_TO_CROSSTALK_BETWEEN_EXTRINSIC_AND_INTRINSIC_APOPTOTIC_PATHWAYS	kegg_medicus	0.001	2.5726592553675277e-4	0.00151987	0.866
alt_log	REFERENCE_N_GLYCAN_BIOSYNTHESIS	kegg_medicus	0.001	2.5720010208725024e-4	0.00152358	0.866
ast_log	PATHOGEN_ESCHERICHIA_ESPG_TO_MICROTUBULE_RHOA_SIGNALING_PATHWAY	kegg_medicus	0.001	2.7142637033670733e-4	0.00162684	0.867
ast_log	REFERENCE_MICROTUBULE_DEPOLYMERIZATION_AT_THE_MINUS_ENDS	kegg_medicus	0.001	2.7142637033670733e-4	0.00162684	0.867
ast_log	VARIANT_MUTATION_CAUSED_ABERRANT_DCTN1_TO_RETROGRADE_AXONAL_TRANSPORT	kegg_medicus	0.001	2.7142637033670733e-4	0.00162684	0.867
ast_log	CIRCADIAN_RHYTHM_MAMMAL	kegg_legacy	5e-08	-0.000275192	0.00164954	0.868
ast_log	REFERENCE_GENE_SILENCING_BY_METHYLATION_OF_H3K27_AND_UBIQUITINATION_OF_H2AK119	kegg_medicus	0.001	2.680309447398228e-4	0.00162407	0.869
ast_log	PATHOGEN_EBV_EBNA3C_TO_CELL_CYCLE_G1_S_N00484	kegg_medicus	0.001	-0.000268664	0.0016327	0.869
ast_log	ENV_FACTOR_METALS_TO_KEAP1_NRF2_SIGNALIG_PATHWAY	kegg_medicus	5e-08	2.674311743227111e-4	0.00162635	0.869
ggt_log	VARIANT_MUTATION_INACTIVATED_ERBB4_TO_NRG_ERBB4_PI3K_SIGNALING_PATHWAY	kegg_medicus	0.001	-0.000251859	0.00153291	0.869
ggt_log	REFERENCE_CA2_ENTRY_LIGAND_GATED_CA2_CHANNEL	kegg_medicus	0.001	-0.00025331	0.00154639	0.87
alt_log	REFERENCE_SPINDLE_ASSEMBLY_CHECKPOINT_SIGNALING	kegg_medicus	0.001	-0.000248708	0.00152486	0.87
ast_log	TYROSINE_METABOLISM	kegg_legacy	5e-08	-0.000265901	0.00163716	0.871
alt_log	REFERENCE_CA2_CAM_VGCC_RYR_SIGNALING_PATHWAY	kegg_medicus	0.001	2.4087755622175978e-4	0.00151912	0.874
ast_log	REFERENCE_MYOSTATIN_SIGNALING_PATHWAY	kegg_medicus	0.001	2.565916271590583e-4	0.00162237	0.874
ggt_log	VARIANT_MUTATION_ACTIVATED_LRRK2_TO_INTRINSIC_APOPTOTIC_PATHWAY	kegg_medicus	0.001	2.4584343887417754e-4	0.00155574	0.874
ast_log	PATHOGEN_ESCHERICHIA_ESPG_TO_MICROTUBULE_RHOA_SIGNALING_PATHWAY	kegg_medicus	5e-08	2.5472437162449833e-4	0.00162754	0.876
ast_log	REFERENCE_BRANCHING_MICROTUBULE_NUCLEATION	kegg_medicus	5e-08	2.5472437162449833e-4	0.00162754	0.876
ast_log	REFERENCE_KINETOCHORE_FIBER_ORGANIZATION	kegg_medicus	5e-08	2.5472437162449833e-4	0.00162754	0.876
ast_log	REFERENCE_KINETOCHORE_MICROTUBULE_ATTACHMENT	kegg_medicus	5e-08	2.5472437162449833e-4	0.00162754	0.876
ast_log	REFERENCE_MICROTUBULE_DEPOLYMERIZATION	kegg_medicus	5e-08	2.5472437162449833e-4	0.00162754	0.876
ast_log	REFERENCE_MICROTUBULE_DEPOLYMERIZATION_AT_THE_MINUS_ENDS	kegg_medicus	5e-08	2.5472437162449833e-4	0.00162754	0.876
ast_log	REFERENCE_MICROTUBULE_NUCLEATION	kegg_medicus	5e-08	2.5472437162449833e-4	0.00162754	0.876
ast_log	REFERENCE_MICROTUBULE_RHOA_SIGNALING_PATHWAY	kegg_medicus	5e-08	2.5472437162449833e-4	0.00162754	0.876
ast_log	REFERENCE_PROMOTION_OF_MICROTUBULE_GROWTH	kegg_medicus	5e-08	2.5472437162449833e-4	0.00162754	0.876
ast_log	REFERENCE_RAB7_REGULATED_MICROTUBULE_MINUS_END_DIRECTED_TRANSPORT	kegg_medicus	5e-08	2.5472437162449833e-4	0.00162754	0.876
ast_log	VARIANT_MUTATION_CAUSED_ABERRANT_DCTN1_TO_RETROGRADE_AXONAL_TRANSPORT	kegg_medicus	5e-08	2.5472437162449833e-4	0.00162754	0.876
ast_log	REFERENCE_NUCLEAR_EXPORT_OF_MRNA	kegg_medicus	5e-08	-0.000252796	0.00161622	0.876
ggt_log	REFERENCE_GPI_ANCHOR_BIOSYNTHESIS	kegg_medicus	5e-08	2.4203347858250563e-4	0.00155422	0.876
ggt_log	GLYCOSYLPHOSPHATIDYLINOSITOL_GPI_ANCHOR_BIOSYNTHESIS	kegg_legacy	5e-08	2.4203347858250563e-4	0.00155422	0.876
ast_log	PANCREAS_BETA_CELLS	hallmark	5e-08	-0.000249869	0.00160862	0.877
ast_log	REFERENCE_AVP_V2R_PKA_SIGNALING_PATHWAY	kegg_medicus	0.001	-0.000252136	0.0016372	0.878
alt_log	SYSTEMIC_LUPUS_ERYTHEMATOSUS	kegg_legacy	5e-08	2.3220643629014832e-4	0.001525	0.879
ggt_log	GLYCOSAMINOGLYCAN_BIOSYNTHESIS_CHONDROITIN_SULFATE	kegg_legacy	0.001	-0.000233338	0.00153535	0.879
ggt_log	REFERENCE_TCR_PLCG_ITPR_SIGNALING_PATHWAY	kegg_medicus	0.001	-0.000235107	0.00155012	0.879
alt_log	PATHOGEN_KSHV_LANA_TO_WNT_SIGNALING_PATHWAY	kegg_medicus	0.001	2.308377119844749e-4	0.00152793	0.88
alt_log	VARIANT_CDH1_REDUCED_EXPRESSION_TO_BETA_CATENIN_SIGNALING_PATHWAY	kegg_medicus	0.001	2.308377119844749e-4	0.00152793	0.88
alt_log	VARIANT_MUTATION_INACTIVATED_APC_TO_WNT_SIGNALING_PATHWAY	kegg_medicus	0.001	2.308377119844749e-4	0.00152793	0.88
alt_log	VARIANT_MUTATION_INACTIVATED_AXIN_TO_WNT_SIGNALING_PATHWAY	kegg_medicus	0.001	2.308377119844749e-4	0.00152793	0.88
ggt_log	PATHOGEN_SALMONELLA_SOPB_TO_ARNO_ARF_ACTB_G_SIGNALING_PATHWAY	kegg_medicus	5e-08	-0.000233368	0.00155728	0.881
ggt_log	PATHOGEN_SALMONELLA_SOPE_TO_RAC_SIGNALING_PATHWAY	kegg_medicus	5e-08	-0.000233368	0.00155728	0.881
ggt_log	PATHOGEN_SHIGELLA_IPGD_TO_ARNO_ARF_ACTB_G_SIGNALING_PATHWAY	kegg_medicus	5e-08	-0.000233368	0.00155728	0.881
ggt_log	REFERENCE_ARNO_ARF_ACTB_G_SIGNALING_PATHWAY	kegg_medicus	5e-08	-0.000233368	0.00155728	0.881
ast_log	ESTROGEN_RESPONSE_EARLY	hallmark	5e-08	2.422065564806403e-4	0.00161915	0.881
ast_log	REFERENCE_DEUBIQUITINATION_OF_H2AK119	kegg_medicus	0.001	2.4351007292115488e-4	0.00162838	0.881
ggt_log	APICAL_SURFACE	hallmark	5e-08	2.3027802115093804e-4	0.00154564	0.882
ast_log	ENV_FACTOR_TCDD_TO_AHR_SIGNALING_PATHWAY	kegg_medicus	5e-08	-0.000239708	0.00162239	0.883
ast_log	REFERENCE_AHR_SIGNALING_PATHWAY	kegg_medicus	5e-08	-0.000239708	0.00162239	0.883
ast_log	REFERENCE_ORIGIN_UNWINDING_AND_ELONGATION	kegg_medicus	0.001	2.4001992115963572e-4	0.00163285	0.883
alt_log	PATHOGEN_HBV_HBX_TO_CREB_MEDIATED_TRANSCRIPTION	kegg_medicus	5e-08	2.2241520430332944e-4	0.00153472	0.885
alt_log	PATHOGEN_HCMV_UL33_TO_GNAI_AC_PKA_SIGNALING_PATHWAY	kegg_medicus	5e-08	2.2241520430332944e-4	0.00153472	0.885
alt_log	PATHOGEN_HCMV_UL33_TO_GNB_G_RHO_SIGNALING_PATHWAY	kegg_medicus	5e-08	2.2241520430332944e-4	0.00153472	0.885
alt_log	REFERENCE_ACTH_CORTISOL_SIGNALING_PATHWAY	kegg_medicus	5e-08	2.2241520430332944e-4	0.00153472	0.885
alt_log	REFERENCE_ANGIOTENSIN_ALDOSTERONE_SIGNALING_PATHWAY	kegg_medicus	5e-08	2.2241520430332944e-4	0.00153472	0.885
alt_log	REFERENCE_CRHR_PKA_ACTH_SIGNALING_PATHWAY	kegg_medicus	5e-08	2.2241520430332944e-4	0.00153472	0.885
alt_log	REFERENCE_DRD1_GNAS_AC_PKA_SIGNALING_PATHWAY	kegg_medicus	5e-08	2.2241520430332944e-4	0.00153472	0.885
alt_log	REFERENCE_GHRHR_PKA_GH_SIGNALING_PATHWAY	kegg_medicus	5e-08	2.2241520430332944e-4	0.00153472	0.885
alt_log	REFERENCE_TNF_P38_SIGNALING_PATHWAY	kegg_medicus	5e-08	2.2241520430332944e-4	0.00153472	0.885
alt_log	VARIANT_CYP11B1_CYP11B2_FUSION_TO_ACTH_CORTISOL_SIGNALING_PATHWAY	kegg_medicus	5e-08	2.2241520430332944e-4	0.00153472	0.885
alt_log	VARIANT_MUTATION_ACTIVATED_CACNA1D_H_TO_ANGIOTENSIN_ALDOSTERONE_SIGNALING_PATHWAY	kegg_medicus	5e-08	2.2241520430332944e-4	0.00153472	0.885
alt_log	VARIANT_MUTATION_ACTIVATED_GNAS_TO_ACTH_CORTISOL_SIGNALING_PATHWAY	kegg_medicus	5e-08	2.2241520430332944e-4	0.00153472	0.885
alt_log	VARIANT_MUTATION_ACTIVATED_GNAS_TO_CRHR_PKA_ACTH_SIGNALING_PATHWAY	kegg_medicus	5e-08	2.2241520430332944e-4	0.00153472	0.885
alt_log	VARIANT_MUTATION_ACTIVATED_KCNJ5_TO_ANGIOTENSIN_ALDOSTERONE_SIGNALING_PATHWAY	kegg_medicus	5e-08	2.2241520430332944e-4	0.00153472	0.885
alt_log	VARIANT_MUTATION_ACTIVATED_PRKACA_TO_ACTH_CORTISOL_SIGNALING_PATHWAY	kegg_medicus	5e-08	2.2241520430332944e-4	0.00153472	0.885
alt_log	VARIANT_MUTATION_CAUSED_ABERRANT_HTT_TO_CREB_MEDIATED_TRANSCRIPTION	kegg_medicus	5e-08	2.2241520430332944e-4	0.00153472	0.885
alt_log	VARIANT_MUTATION_INACTIVATED_ATP1A1_TO_ANGIOTENSIN_ALDOSTERONE_SIGNALING_PATHWAY	kegg_medicus	5e-08	2.2241520430332944e-4	0.00153472	0.885
alt_log	VARIANT_MUTATION_INACTIVATED_ATP2B3_TO_ANGIOTENSIN_ALDOSTERONE_SIGNALING_PATHWAY	kegg_medicus	5e-08	2.2241520430332944e-4	0.00153472	0.885
alt_log	VARIANT_MUTATION_INACTIVATED_PDE11A_PDE8B_TO_ACTH_CORTISOL_SIGNALING_PATHWAY	kegg_medicus	5e-08	2.2241520430332944e-4	0.00153472	0.885
alt_log	VARIANT_MUTATION_INACTIVATED_PRKAR1A_TO_ACTH_CORTISOL_SIGNALING_PATHWAY	kegg_medicus	5e-08	2.2241520430332944e-4	0.00153472	0.885
alt_log	VARIANT_MUTATION_INACTIVATED_RASD1_TO_CRHR_PKA_ACTH_SIGNALING_PATHWAY	kegg_medicus	5e-08	2.2241520430332944e-4	0.00153472	0.885
alt_log	GALACTOSE_METABOLISM	kegg_legacy	0.001	2.2247135880038656e-4	0.0015365	0.885
ggt_log	REFERENCE_SEROTONIN_METABOLISM	kegg_medicus	0.001	-0.000221126	0.00154249	0.886
alt_log	GLIOMA	kegg_legacy	5e-08	-0.000218516	0.00152474	0.886
ast_log	MYOGENESIS	hallmark	5e-08	2.360386456785838e-4	0.00165155	0.886
ast_log	APICAL_SURFACE	hallmark	0.001	-0.000232012	0.00162927	0.887
ggt_log	REFERENCE_AUTOPHAGOSOME_AND_LYSOSOME_FUSION_TETHERING_FACTOR	kegg_medicus	0.001	-0.000219506	0.00154777	0.887
ast_log	REFERENCE_CENPE_INTERACTION_WITH_NDC80_COMPLEX	kegg_medicus	5e-08	-0.000231615	0.00164421	0.888
ast_log	REFERENCE_DEPHOSPHORYLATION_OF_KINETOCHORE	kegg_medicus	5e-08	-0.000231615	0.00164421	0.888
ggt_log	REFERENCE_COMMON_PATHWAY_OF_COMPLEMENT_CASCADE_MAC_FORMATION	kegg_medicus	0.001	-0.000215995	0.00155062	0.889
ast_log	REFERENCE_ANXA2_S100A10_REGULATED_ACTIN_CYTOSKELETON	kegg_medicus	0.001	2.23935195638409e-4	0.00162998	0.891
ggt_log	REFERENCE_WNT_SIGNALING_MODULATION_SOST_LRP4	kegg_medicus	0.001	2.0954071576822898e-4	0.00154207	0.892
alt_log	REFERENCE_NUCLEAR_INITIATED_PROGESTERONE_SIGNALING_PATHWAY	kegg_medicus	0.001	2.0707933713926723e-4	0.00154362	0.893
alt_log	P53_SIGNALING_PATHWAY	kegg_legacy	5e-08	-0.000202464	0.00152485	0.894
alt_log	PATHOGEN_HCV_CORE_TO_RXRA_LXRA_MEDIATED_TRANSCRIPTION	kegg_medicus	0.001	2.0285603817158082e-4	0.00153714	0.895
ast_log	REFERENCE_AUTOPHAGOSOME_AND_LYSOSOME_FUSION_TETHERING_FACTOR	kegg_medicus	0.001	-0.000213577	0.00163001	0.896
ggt_log	PATHOGEN_HTLV_1_TAX_TO_SPINDLE_ASSEMBLY_CHECKPOINT_SIGNALING	kegg_medicus	5e-08	-0.000202215	0.00154341	0.896
ggt_log	REFERENCE_COHESIN_DISSOCIATION_IN_ANAPHASE	kegg_medicus	5e-08	-0.000202215	0.00154341	0.896
ggt_log	REFERENCE_DISASSEMBLY_OF_MCC	kegg_medicus	5e-08	-0.000202215	0.00154341	0.896
ggt_log	REFERENCE_SPINDLE_ASSEMBLY_CHECKPOINT_SIGNALING	kegg_medicus	5e-08	-0.000202215	0.00154341	0.896
alt_log	REFERENCE_BASE_EXCISION_AND_STRAND_CLEAVAGE_BY_NEIL_GLYCOSYLASE	kegg_medicus	0.001	2.0141851486874836e-4	0.00154144	0.896
ast_log	PATHOGEN_SHIGELLA_OSPG_TO_TNF_NFKB_SIGNALING_PATHWAY	kegg_medicus	0.001	2.125251193785574e-4	0.00163504	0.897
ggt_log	PATHOGEN_ESCHERICHIA_ESPT_TO_RAC_SIGNALING_PATHWAY	kegg_medicus	0.001	1.9934741872183517e-4	0.00154688	0.897
ast_log	REFERENCE_TRANSLATION_INITIATION	kegg_medicus	5e-08	-0.000210442	0.00163791	0.898
ast_log	RIBOSOME	kegg_legacy	5e-08	-0.000210442	0.00163791	0.898
alt_log	REFERENCE_C9ORF72_MEDIATED_AUTOPHAGY_INITIATION	kegg_medicus	5e-08	1.9608767337549247e-4	0.00155059	0.899
alt_log	REFERENCE_TRAPPI_RAB1_SIGNALING_PATHWAY	kegg_medicus	5e-08	1.9608767337549247e-4	0.00155059	0.899
ast_log	PATHOGEN_HBV_HBX_TO_RAS_ERK_SIGNALING_PATHWAY	kegg_medicus	5e-08	2.0633076702880978e-4	0.00165297	0.901
ast_log	PATHOGEN_HCMV_GB_TO_PDGFR_RAS_ERK_SIGNALING_PATHWAY	kegg_medicus	5e-08	2.0633076702880978e-4	0.00165297	0.901
ast_log	PATHOGEN_HPV_E5_TO_EGFR_RAS_ERK_SIGNALING_PATHWAY	kegg_medicus	5e-08	2.0633076702880978e-4	0.00165297	0.901
ast_log	REFERENCE_AREG_EGFR_RAS_ERK_SIGNALING_PATHWAY	kegg_medicus	5e-08	2.0633076702880978e-4	0.00165297	0.901
ast_log	REFERENCE_CA2_PYK2_RAS_ERK_SIGNALING_PATHWAY	kegg_medicus	5e-08	2.0633076702880978e-4	0.00165297	0.901
ast_log	REFERENCE_EGF_EGFR_RAS_ERK_SIGNALING_PATHWAY	kegg_medicus	5e-08	2.0633076702880978e-4	0.00165297	0.901
ast_log	REFERENCE_EGF_ERBB2_RAS_ERK_SIGNALING_PATHWAY	kegg_medicus	5e-08	2.0633076702880978e-4	0.00165297	0.901
ast_log	REFERENCE_EREG_EGFR_RAS_ERK_SIGNALING_PATHWAY	kegg_medicus	5e-08	2.0633076702880978e-4	0.00165297	0.901
ast_log	REFERENCE_FLT3LG_FLT3_RAS_ERK_SIGNALING_PATHWAY	kegg_medicus	5e-08	2.0633076702880978e-4	0.00165297	0.901
ast_log	REFERENCE_HGF_MET_RAS_ERK_SIGNALING_PATHWAY	kegg_medicus	5e-08	2.0633076702880978e-4	0.00165297	0.901
ast_log	REFERENCE_IGF_IGF1R_RAS_ERK_SIGNALING_PATHWAY	kegg_medicus	5e-08	2.0633076702880978e-4	0.00165297	0.901
ast_log	REFERENCE_KITLG_KIT_RAS_ERK_SIGNALING_PATHWAY	kegg_medicus	5e-08	2.0633076702880978e-4	0.00165297	0.901
ast_log	REFERENCE_P4_PR_RAS_ERK_SIGNALING_PATHWAY	kegg_medicus	5e-08	2.0633076702880978e-4	0.00165297	0.901
ast_log	REFERENCE_PDGF_PDGFR_RAS_ERK_SIGNALING_PATHWAY	kegg_medicus	5e-08	2.0633076702880978e-4	0.00165297	0.901
ast_log	REFERENCE_TGFA_EGFR_RAS_ERK_SIGNALING_PATHWAY	kegg_medicus	5e-08	2.0633076702880978e-4	0.00165297	0.901
ast_log	VARIANT_AMPLIFIED_FGFR_TO_RAS_ERK_SIGNALING_PATHWAY	kegg_medicus	5e-08	2.0633076702880978e-4	0.00165297	0.901
ast_log	VARIANT_AMPLIFIED_PDGFR_TO_RAS_ERK_SIGNALING_PATHWAY	kegg_medicus	5e-08	2.0633076702880978e-4	0.00165297	0.901
ast_log	VARIANT_BCR_ABL_FUSION_KINASE_TO_RAS_ERK_SIGNALING_PATHWAY	kegg_medicus	5e-08	2.0633076702880978e-4	0.00165297	0.901
ast_log	VARIANT_DUPLICATION_OR_MUTATION_ACTIVATED_FLT3_TO_RAS_ERK_SIGNALING_PATHWAY	kegg_medicus	5e-08	2.0633076702880978e-4	0.00165297	0.901
ast_log	VARIANT_EGF_OVEREXPRESSION_TO_RAS_ERK_SIGNALING_PATHWAY	kegg_medicus	5e-08	2.0633076702880978e-4	0.00165297	0.901
ast_log	VARIANT_IGF2_OVEREXPRESSION_TO_RAS_ERK_SIGNALING_PATHWAY	kegg_medicus	5e-08	2.0633076702880978e-4	0.00165297	0.901
ast_log	VARIANT_MET_OVEREXPRESSION_TO_RAS_ERK_SIGNALING_PATHWAY	kegg_medicus	5e-08	2.0633076702880978e-4	0.00165297	0.901
ast_log	VARIANT_MUTATION_ACTIVATED_EGFR_TO_RAS_ERK_SIGNALING_PATHWAY	kegg_medicus	5e-08	2.0633076702880978e-4	0.00165297	0.901
ast_log	VARIANT_MUTATION_ACTIVATED_FGFR3_TO_RAS_ERK_SIGNALING_PATHWAY	kegg_medicus	5e-08	2.0633076702880978e-4	0.00165297	0.901
ast_log	VARIANT_MUTATION_ACTIVATED_KIT_TO_RAS_ERK_SIGNALING_PATHWAY	kegg_medicus	5e-08	2.0633076702880978e-4	0.00165297	0.901
ast_log	VARIANT_MUTATION_ACTIVATED_MET_TO_RAS_ERK_SIGNALING_PATHWAY	kegg_medicus	5e-08	2.0633076702880978e-4	0.00165297	0.901
ast_log	VARIANT_MUTATION_INACTIVATED_FGF17_TO_RAS_ERK_SIGNALING_PATHWAY	kegg_medicus	5e-08	2.0633076702880978e-4	0.00165297	0.901
ggt_log	OOCYTE_MEIOSIS	kegg_legacy	5e-08	-0.000193167	0.00155838	0.901
alt_log	VARIANT_TGFA_OVEREXPRESSION_TO_PI3K_SIGNALING_PATHWAY	kegg_medicus	0.001	1.8844620529527404e-4	0.00152404	0.902
ggt_log	PATHOGEN_HIV_GP120_TO_CXCR4_GNAQ_PLCB_G_CALCINEURIN	kegg_medicus	0.001	1.9325827307364963e-4	0.00156326	0.902
ggt_log	REFERENCE_EGF_EGFR_PLCG_CALCINEURIN_SIGNALING_PATHWAY	kegg_medicus	0.001	1.9325827307364963e-4	0.00156326	0.902
alt_log	REFERENCE_AUTOPHAGY_VESICLE_NUCLEATION_ELONGATION_MATURATION_MTORC1_PI3KC3_C1	kegg_medicus	0.001	1.8708801893797382e-4	0.00152461	0.902
ggt_log	REFERENCE_TRAIP_DEPENDENT_REPLISOME_DISASSEMBLY	kegg_medicus	5e-08	1.8999500743945114e-4	0.00155272	0.903
ggt_log	PATHOGEN_ESCHERICHIA_EAE_TIR_TCCP_TO_ACTIN_SIGNALING_PATHWAY	kegg_medicus	5e-08	-0.000186529	0.00154844	0.904
ggt_log	PATHOGEN_ESCHERICHIA_ESPT_TO_RAC_SIGNALING_PATHWAY	kegg_medicus	5e-08	-0.000186529	0.00154844	0.904
ggt_log	PATHOGEN_ESCHERICHIA_MAP_TO_CDC42_SIGNALING_PATHWAY	kegg_medicus	5e-08	-0.000186529	0.00154844	0.904
ggt_log	PATHOGEN_SHIGELLA_IPAC_TO_ACTIN_SIGNALING_PATHWAY	kegg_medicus	5e-08	-0.000186529	0.00154844	0.904
ggt_log	REFERENCE_MLK_JNK_SIGNALING_PATHWAY	kegg_medicus	5e-08	1.8753129918032012e-4	0.00155788	0.904
ggt_log	REFERENCE_TIGHT_JUNCTION_ACTIN_SIGNALING_PATHWAY	kegg_medicus	5e-08	1.8596693755044491e-4	0.00155535	0.905
ast_log	REFERENCE_GLYCOGEN_BIOSYNTHESIS	kegg_medicus	0.001	1.9459382308728012e-4	0.00163075	0.905
ast_log	REFERENCE_PDGF_PDGFR_PI3K_SIGNALING_PATHWAY	kegg_medicus	0.001	-0.000194661	0.00165306	0.906
ggt_log	REFERENCE_DEPHOSPHORYLATION_OF_KINETOCHORE	kegg_medicus	0.001	1.8386707688886276e-4	0.00156219	0.906
alt_log	VARIANT_MUTATION_INACTIVATED_PINK1_TO_INTRINSIC_APOPTOTIC_PATHWAY_N01050	kegg_medicus	0.001	1.7270661270741048e-4	0.00151339	0.909
alt_log	VARIANT_MUTATION_INACTIVATED_PRKN_TO_INTRINSIC_APOPTOTIC_PATHWAY	kegg_medicus	0.001	1.7270661270741048e-4	0.00151339	0.909
ast_log	VARIANT_MUTATION_CAUSED_ABERRANT_HTT_TO_ELECTRON_TRANSFER_IN_COMPLEX_III	kegg_medicus	5e-08	1.852108353430157e-4	0.00162612	0.909
ggt_log	REFERENCE_MGLUR5_CA2_APOPTOTIC_PATHWAY	kegg_medicus	5e-08	1.788670620708312e-4	0.00157634	0.91
ggt_log	VARIANT_MUTATION_CAUSED_ABERRANT_ABETA_TO_MGLUR5_CA2_APOPTOTIC_PATHWAY	kegg_medicus	5e-08	1.788670620708312e-4	0.00157634	0.91
ggt_log	VARIANT_SCRAPIE_CONFORMATION_PRPSC_TO_MGLUR5_CA2_APOPTOTIC_PATHWAY	kegg_medicus	5e-08	1.788670620708312e-4	0.00157634	0.91
ast_log	VARIANT_MUTATION_CAUSED_ABERRANT_SNCA_TO_PERK_ATF4_SIGNALING_PATHWAY	kegg_medicus	0.001	1.8188508207841583e-4	0.00161924	0.911
ast_log	VARIANT_MUTATION_CAUSED_ABERRANT_SOD1_TO_PERK_ATF4_SIGNALING_PATHWAY	kegg_medicus	0.001	1.8188508207841583e-4	0.00161924	0.911
ast_log	VARIANT_SCRAPIE_CONFORMATION_PRPSC_TO_PERK_ATF4_SIGNALING_PATHWAY	kegg_medicus	0.001	1.8188508207841583e-4	0.00161924	0.911
ggt_log	REFERENCE_DOUBLE_STRAND_BREAK_SIGNALING	kegg_medicus	0.001	1.687562264534099e-4	0.00154648	0.913
ast_log	REFERENCE_KEAP1_NRF2_SIGNALING_PATHWAY	kegg_medicus	5e-08	-0.000172928	0.00161926	0.915
alt_log	PATHOGEN_SALMONELLA_SOPE_TO_RAC_SIGNALING_PATHWAY	kegg_medicus	0.001	1.633694024516067e-4	0.0015367	0.915
ast_log	REFERENCE_FASLG_RIPK1_3_SIGNALING_PATHWAY	kegg_medicus	0.001	1.6878981464653784e-4	0.00162668	0.917
ast_log	REFERENCE_FANCONI_ANEMIA_PATHWAY	kegg_medicus	0.001	1.6994578037181997e-4	0.00166111	0.919
ggt_log	PATHOGEN_HIV_TAT_NEF_TO_CROSSTALK_BETWEEN_EXTRINSIC_AND_INTRINSIC_APOPTOTIC_PATHWAYS	kegg_medicus	0.001	1.5672731662503747e-4	0.00155782	0.92
ggt_log	VARIANT_MUTATION_CAUSED_ABERRANT_ABETA_TO_CROSSTALK_BETWEEN_EXTRINSIC_AND_INTRINSIC_APOPTOTIC_PATHWAYS	kegg_medicus	0.001	1.5672731662503747e-4	0.00155782	0.92
ggt_log	VARIANT_MUTATION_CAUSED_ABERRANT_SNCA_TO_PERK_ATF4_SIGNALING_PATHWAY	kegg_medicus	0.001	1.5459483010899197e-4	0.00154702	0.92
ggt_log	VARIANT_MUTATION_CAUSED_ABERRANT_SOD1_TO_PERK_ATF4_SIGNALING_PATHWAY	kegg_medicus	0.001	1.5459483010899197e-4	0.00154702	0.92
ggt_log	VARIANT_SCRAPIE_CONFORMATION_PRPSC_TO_PERK_ATF4_SIGNALING_PATHWAY	kegg_medicus	0.001	1.5459483010899197e-4	0.00154702	0.92
ggt_log	REFERENCE_REGULATION_OF_GF_RTK_RAS_ERK_SIGNALING_UBIQUITINATION_OF_RTK_BY_CBL	kegg_medicus	5e-08	-0.000153284	0.00154776	0.921
ast_log	REFERENCE_NOTCH_MESP2_SIGNALING	kegg_medicus	0.001	1.5995269476350532e-4	0.00162881	0.922
ast_log	REFERENCE_CHOLESTEROL_BIOSYNTHESIS	kegg_medicus	5e-08	-0.000160313	0.00163382	0.922
ast_log	PATHOGEN_HTLV_1_TAX_TO_P21_CELL_CYCLE_G1_S_N00497	kegg_medicus	0.001	-0.000158818	0.001627	0.922
ggt_log	REFERENCE_COPII_VESICLE_FORMATION	kegg_medicus	0.001	-0.000150969	0.00154755	0.922
ast_log	REFERENCE_RELN_VLDLR_PI3K_SIGNALING_PATHWAY	kegg_medicus	0.001	1.560059523108984e-4	0.00163128	0.924
ggt_log	VARIANT_AMPLIFIED_MYCN_TO_TRANSCRIPTIONAL_ACTIVATION	kegg_medicus	0.001	-0.000145205	0.001529	0.924
ast_log	ENV_FACTOR_TCDD_TO_AHR_SIGNALING_PATHWAY	kegg_medicus	0.001	1.5438329145168577e-4	0.00163284	0.925
ast_log	REFERENCE_BETA_OXIDATION	kegg_medicus	0.001	-0.000152232	0.00162852	0.926
ggt_log	PATHOGEN_SALMONELLA_SOPE_TO_RAC_SIGNALING_PATHWAY	kegg_medicus	0.001	1.4422697315470543e-4	0.00155655	0.926
ast_log	PATHOGEN_HCV_CORE_TO_RXRA_PPARA_MEDIATED_TRANSCRIPTION	kegg_medicus	0.001	1.5048432173208416e-4	0.00164588	0.927
ggt_log	RIG_I_LIKE_RECEPTOR_SIGNALING_PATHWAY	kegg_legacy	5e-08	-0.000140292	0.00155648	0.928
alt_log	REFERENCE_EGF_JAK_STAT_SIGNALING_PATHWAY	kegg_medicus	0.001	1.347113394996595e-4	0.00152925	0.93
alt_log	REFERENCE_TYPE_I_INTERFERON_TO_JAK_STAT_SIGNALING_PATHWAY	kegg_medicus	0.001	1.347113394996595e-4	0.00152925	0.93
ggt_log	REFERENCE_GENE_SILENCING_BY_METHYLATION_OF_H3K27_AND_UBIQUITINATION_OF_H2AK119	kegg_medicus	0.001	-0.000134781	0.00153743	0.93
ggt_log	PHOSPHATIDYLINOSITOL_SIGNALING_SYSTEM	kegg_legacy	5e-08	-0.000136068	0.00156183	0.931
alt_log	REFERENCE_TGFA_EGFR_RAS_ERK_SIGNALING_PATHWAY	kegg_medicus	0.001	1.323617359224812e-4	0.00153847	0.931
alt_log	REFERENCE_IGF_IGF1R_RAS_ERK_SIGNALING_PATHWAY	kegg_medicus	0.001	1.3216463616671175e-4	0.0015401	0.932
alt_log	REFERENCE_CITRATE_CYCLE_FIRST_CARBON_OXIDATION	kegg_medicus	0.001	-0.000131376	0.00153214	0.932
alt_log	VARIANT_AMPLIFIED_FGFR_TO_PI3K_SIGNALING_PATHWAY	kegg_medicus	0.001	1.3023202232554596e-4	0.00152327	0.932
ggt_log	REFERENCE_MEVALONATE_PATHWAY	kegg_medicus	5e-08	-0.000137487	0.00166205	0.934
ggt_log	TERPENOID_BACKBONE_BIOSYNTHESIS	kegg_legacy	5e-08	-0.000137487	0.00166205	0.934
ast_log	REFERENCE_GF_RTK_RAS_ERK_SIGNALING_PATHWAY	kegg_medicus	5e-08	-0.000131035	0.00163294	0.936
alt_log	CIRCADIAN_RHYTHM_MAMMAL	kegg_legacy	0.001	1.1308277891260923e-4	0.00152636	0.941
alt_log	PATHOGEN_SALMONELLA_AVRA_TO_BETA_CATENIN_SIGNALING_PATHWAY	kegg_medicus	0.001	-0.000112418	0.00152608	0.941
ast_log	REFERENCE_HYDROLYSIS_OF_SPHINGOMYELIN	kegg_medicus	0.001	-0.000119507	0.0016411	0.942
ggt_log	VARIANT_MUTATION_CAUSED_ABERRANT_HTT_TO_CREB_MEDIATED_TRANSCRIPTION	kegg_medicus	0.001	1.1212983363434776e-4	0.00154702	0.942
ast_log	GLYCOLYSIS	hallmark	5e-08	1.1735354093731328e-4	0.00162201	0.942
ast_log	LONG_TERM_DEPRESSION	kegg_legacy	5e-08	1.1702672694122016e-4	0.00162136	0.942
ast_log	CYSTEINE_AND_METHIONINE_METABOLISM	kegg_legacy	0.001	1.1479481942057133e-4	0.00163104	0.944
alt_log	REFERENCE_BILE_ACID_BIOSYNTHESIS	kegg_medicus	0.001	1.029005112994243e-4	0.00152621	0.946
alt_log	REFERENCE_MICROTUBULE_DEPOLYMERIZATION	kegg_medicus	0.001	1.0122275163770925e-4	0.00151927	0.947
ggt_log	REFERENCE_MODIFYING_OF_CONDENSIN_II_SUBUNITS	kegg_medicus	0.001	-0.000101892	0.00157731	0.948
ast_log	REFERENCE_DISASSEMBLY_OF_MCC	kegg_medicus	0.001	1.063132042963781e-4	0.00165058	0.949
ast_log	REFERENCE_NON_HOMOLOGOUS_END_JOINING	kegg_medicus	0.001	1.0253960521684511e-4	0.00162509	0.95
ggt_log	GAP_JUNCTION	kegg_legacy	0.001	-9.52409e-05	0.0015464	0.951
ggt_log	REFERENCE_HEDGEHOG_SIGNALING_PATHWAY_PTCH_CORECEPTOR	kegg_medicus	0.001	9.429109466800402e-5	0.00154765	0.951
ggt_log	REFERENCE_TGFA_EGFR_PLCG_PKC_SIGNALING_PATHWAY	kegg_medicus	0.001	9.407637435084984e-5	0.00155035	0.952
ast_log	REFERENCE_GF_RTK_PI3K_SIGNALING_PATHWAY	kegg_medicus	5e-08	9.813715713721424e-5	0.00162743	0.952
alt_log	REFERENCE_TELOMERE_ELONGATION	kegg_medicus	0.001	9.221473494469985e-5	0.00153249	0.952
ggt_log	PANTOTHENATE_AND_COA_BIOSYNTHESIS	kegg_legacy	5e-08	-9.14711e-05	0.00154302	0.953
ast_log	REFERENCE_ORGANIZATION_OF_THE_OUTER_KINETOCHORE	kegg_medicus	5e-08	9.734466315515023e-5	0.00164874	0.953
ast_log	REFERENCE_UREA_CYCLE	kegg_medicus	0.001	9.581341069528065e-5	0.00163347	0.953
ast_log	MTOR_SIGNALING_PATHWAY	kegg_legacy	0.001	9.52018540698184e-5	0.00162329	0.953
alt_log	PARKINSONS_DISEASE	kegg_legacy	5e-08	8.64939392026892e-5	0.00151407	0.954
alt_log	REFERENCE_RTK_PLCG_ITPR_SIGNALING_PATHWAY	kegg_medicus	0.001	-8.49614e-05	0.00152151	0.955
ast_log	VARIANT_MUTATION_ACTIVATED_LRRK2_TO_INTRINSIC_APOPTOTIC_PATHWAY	kegg_medicus	0.001	-8.95663e-05	0.00162211	0.956
ast_log	VARIANT_MUTATION_CAUSED_ABERRANT_ABETA_TO_VGCC_CA2_APOPTOTIC_PATHWAY_N01006	kegg_medicus	0.001	-8.95663e-05	0.00162211	0.956
ast_log	VARIANT_MUTATION_INACTIVATED_PINK1_TO_INTRINSIC_APOPTOTIC_PATHWAY_N01050	kegg_medicus	0.001	-8.95663e-05	0.00162211	0.956
ast_log	VARIANT_MUTATION_INACTIVATED_PRKN_TO_INTRINSIC_APOPTOTIC_PATHWAY	kegg_medicus	0.001	-8.95663e-05	0.00162211	0.956
ggt_log	REFERENCE_NAD_BIOSYNTHESIS	kegg_medicus	0.001	8.427239100207124e-5	0.00154348	0.956
ggt_log	FC_GAMMA_R_MEDIATED_PHAGOCYTOSIS	kegg_legacy	5e-08	7.994197139002853e-5	0.00155655	0.959
alt_log	APICAL_SURFACE	hallmark	5e-08	7.777448189556347e-5	0.00152091	0.959
ast_log	REFERENCE_AUTOPHAGY_VESICLE_NUCLEATION_ELONGATION_MATURATION_SEQUESTOSOME_1_LIKE_RECEPTOR	kegg_medicus	0.001	8.299730160198654e-5	0.00162451	0.959
ast_log	REFERENCE_TBK1_MEDIATED_AUTOPHAGOSOME_FORMATION	kegg_medicus	0.001	8.299730160198654e-5	0.00162451	0.959
ast_log	REFERENCE_CA2_ENTRY_LIGAND_GATED_CA2_CHANNEL	kegg_medicus	0.001	8.313123011225072e-5	0.00163123	0.959
ggt_log	VASOPRESSIN_REGULATED_WATER_REABSORPTION	kegg_legacy	0.001	7.795571619804551e-5	0.00154498	0.96
alt_log	REFERENCE_EGF_EGFR_RAS_JNK_SIGNALING_PATHWAY	kegg_medicus	5e-08	7.6192071417031e-5	0.00154903	0.961
ast_log	REFERENCE_MDM2_P21_CELL_CYCLE_G1_S_N00536	kegg_medicus	0.001	7.915353353852814e-5	0.0016244	0.961
ggt_log	PATHOGEN_ESCHERICHIA_MAP_TO_CDC42_SIGNALING_PATHWAY	kegg_medicus	0.001	7.028735732970569e-5	0.00154859	0.964
ggt_log	PATHOGEN_SHIGELLA_IPAC_TO_ACTIN_SIGNALING_PATHWAY	kegg_medicus	0.001	7.028735732970569e-5	0.00154859	0.964
alt_log	REFERENCE_ASSEMBLY_AND_TRAFFICKING_OF_TELOMERASE	kegg_medicus	0.001	6.773523903800346e-5	0.00153329	0.965
ast_log	VARIANT_MUTATION_CAUSED_ABERRANT_PSEN1_TO_PERK_ATF4_SIGNALING_PATHWAY	kegg_medicus	0.001	-7.14599e-05	0.00161842	0.965
ast_log	REFERENCE_DEUBIQUITINATION_OF_H2AK119	kegg_medicus	5e-08	7.016653960372045e-5	0.00162523	0.966
ast_log	REFERENCE_GENE_SILENCING_BY_METHYLATION_OF_H3K27_AND_UBIQUITINATION_OF_H2AK119	kegg_medicus	5e-08	7.016653960372045e-5	0.00162523	0.966
ast_log	REFERENCE_TRANSCRIPTIONAL_ACTIVATION_BY_ACETYLATION_OF_H3K27	kegg_medicus	5e-08	7.016653960372045e-5	0.00162523	0.966
alt_log	BUTANOATE_METABOLISM	kegg_legacy	5e-08	-6.61282e-05	0.00156058	0.966
ggt_log	REFERENCE_LPA_GNAQ_11_RHOA_SIGNALING_PATHWAY	kegg_medicus	0.001	-6.51219e-05	0.00154062	0.966
ast_log	REFERENCE_CD80_CD86_CD28_PI3K_SIGNALING_PATHWAY	kegg_medicus	0.001	6.839264212100404e-5	0.00163437	0.967
ast_log	ARGININE_AND_PROLINE_METABOLISM	kegg_legacy	5e-08	-6.68839e-05	0.00162568	0.967
ggt_log	LEISHMANIA_INFECTION	kegg_legacy	5e-08	6.364734204574761e-5	0.00154757	0.967
ggt_log	PATHOGEN_SHIGELLA_IPAH7.8_TO_NLRP3_INFLAMMASOME_SIGNALING_PATHWAY	kegg_medicus	0.001	-6.3616e-05	0.00154905	0.967
alt_log	BUTANOATE_METABOLISM	kegg_legacy	0.001	-6.29596e-05	0.00156185	0.968
ast_log	PATHOGEN_EBV_LMP2A_TO_PI3K_SIGNALING_PATHWAY	kegg_medicus	0.001	-6.54013e-05	0.00162434	0.968
ggt_log	GLYCOSAMINOGLYCAN_BIOSYNTHESIS_HEPARAN_SULFATE	kegg_legacy	0.001	6.278198266262505e-5	0.00156726	0.968
ggt_log	REFERENCE_CD40_NFKB_SIGNALING_PATHWAY	kegg_medicus	5e-08	-6.18752e-05	0.00155289	0.968
ggt_log	VARIANT_MUTATION_ACTIVATED_USP8_TO_EGFR_ERK_ACTH_SIGNALING_PATHWAY	kegg_medicus	0.001	-6.18485e-05	0.00155611	0.968
ggt_log	REFERENCE_RETROGRADE_AXONAL_TRANSPORT	kegg_medicus	0.001	5.986221246033696e-5	0.0015517	0.969
ggt_log	PATHOGEN_SALMONELLA_AVRA_TO_BETA_CATENIN_SIGNALING_PATHWAY	kegg_medicus	5e-08	5.8326686858051525e-5	0.0015434	0.97
ast_log	VARIANT_EML4_ALK_FUSION_KINASE_TO_PI3K_SIGNALING_PATHWAY	kegg_medicus	0.001	-6.17963e-05	0.00168665	0.971
alt_log	REFERENCE_TGFA_EGFR_PI3K_SIGNALING_PATHWAY	kegg_medicus	0.001	-5.58144e-05	0.00152554	0.971
ggt_log	REFERENCE_EP_NE_ADRB_CAMP_SIGNALING_PATHWAY	kegg_medicus	0.001	-5.35783e-05	0.00155972	0.973
ggt_log	ENV_FACTOR_E2_TO_RAS_ERK_SIGNALING_PATHWAY	kegg_medicus	0.001	-5.22333e-05	0.00154927	0.973
alt_log	OXIDATIVE_PHOSPHORYLATION	hallmark	5e-08	-5.10746e-05	0.00152579	0.973
ggt_log	NEUROACTIVE_LIGAND_RECEPTOR_INTERACTION	kegg_legacy	5e-08	5.162081280564595e-5	0.00154695	0.973
ggt_log	LIMONENE_AND_PINENE_DEGRADATION	kegg_legacy	0.001	-5.01958e-05	0.00153732	0.974
ast_log	VARIANT_MUTATION_ACTIVATED_MET_TO_PI3K_SIGNALING_PATHWAY	kegg_medicus	0.001	5.0494589690746084e-5	0.00163857	0.975
alt_log	REFERENCE_HYDROLYSIS_OF_SPHINGOMYELIN	kegg_medicus	0.001	4.5858973419369226e-5	0.00153007	0.976
ast_log	REFERENCE_TRAIP_DEPENDENT_REPLISOME_DISASSEMBLY	kegg_medicus	0.001	5.1132391148318634e-5	0.00172722	0.976
ggt_log	VARIANT_MUTATION_CAUSED_ABERRANT_HTT_TO_MGLUR5_CA2_APOPTOTIC_PATHWAY	kegg_medicus	5e-08	-4.48575e-05	0.00156338	0.977
ast_log	REFERENCE_CITRATE_CYCLE_SECOND_CARBON_OXIDATION_2	kegg_medicus	0.001	4.6489345632185715e-5	0.00163319	0.977
ggt_log	VARIANT_RET_FUSION_KINASE_TO_RAS_ERK_SIGNALING_PATHWAY	kegg_medicus	0.001	-4.30311e-05	0.00155133	0.978
ggt_log	VARIANT_TRK_FUSION_KINASE_TO_RAS_ERK_SIGNALING_PATHWAY	kegg_medicus	0.001	-4.30311e-05	0.00155133	0.978
ggt_log	REFERENCE_EGF_EGFR_RAS_ERK_SIGNALING_PATHWAY	kegg_medicus	0.001	4.202595417431125e-5	0.00154171	0.978
ggt_log	REFERENCE_P4_PR_RAS_ERK_SIGNALING_PATHWAY	kegg_medicus	0.001	4.202595417431125e-5	0.00154171	0.978
ggt_log	VARIANT_MUTATION_ACTIVATED_EGFR_TO_RAS_ERK_SIGNALING_PATHWAY	kegg_medicus	0.001	4.202595417431125e-5	0.00154171	0.978
ggt_log	REFERENCE_TYPE_II_INTERFERON_TO_JAK_STAT_SIGNALING_PATHWAY	kegg_medicus	0.001	4.149108315162616e-5	0.00154931	0.979
ast_log	JAK_STAT_SIGNALING_PATHWAY	kegg_legacy	5e-08	4.37911337568734e-5	0.00163824	0.979
ast_log	REFERENCE_BASE_EXCISION_AND_STRAND_CLEAVAGE_BY_BIFUNCTIONAL_GLYCOSYLASE	kegg_medicus	0.001	4.256478871519175e-5	0.00162653	0.979
ast_log	REFERENCE_RECRUITMENT_AND_FORMATION_OF_THE_MCC	kegg_medicus	0.001	3.9117040512127376e-5	0.00163091	0.981
alt_log	PROXIMAL_TUBULE_BICARBONATE_RECLAMATION	kegg_legacy	0.001	-2.74782e-05	0.00152494	0.986
ast_log	MATURITY_ONSET_DIABETES_OF_THE_YOUNG	kegg_legacy	5e-08	-2.88218e-05	0.001622	0.986
alt_log	DNA_REPLICATION	kegg_legacy	0.001	2.5279324232806202e-5	0.00152796	0.987
alt_log	PATHOGEN_EBV_EBNA2_TO_RBP_JK_MEDIATED_TRANSCRIPTION	kegg_medicus	0.001	2.39673138475711e-5	0.00152537	0.987
alt_log	PATHOGEN_KSHV_MIR2_TO_CELL_SURFACE_MOLECULE_ENDOCYTOSIS	kegg_medicus	5e-08	-2.38396e-05	0.00152647	0.988
ast_log	REFERENCE_ITGA_B_FAK_CDC42_SIGNALING_PATHWAY	kegg_medicus	0.001	2.4066411684337563e-5	0.00163114	0.988
alt_log	MYC_TARGETS_V2	hallmark	0.001	-2.26164e-05	0.00153503	0.988
ast_log	REFERENCE_REGULATION_OF_FIBRINOLYTIC_SYSTEM_C1INH	kegg_medicus	0.001	2.369987887495246e-5	0.00164009	0.988
ggt_log	NICOTINATE_AND_NICOTINAMIDE_METABOLISM	kegg_legacy	0.001	-2.16116e-05	0.00153955	0.989
ast_log	REFERENCE_MODIFYING_OF_CONDENSIN_II_SUBUNITS	kegg_medicus	0.001	-2.28546e-05	0.00163504	0.989
ast_log	PATHOGEN_HBV_HBX_TO_ERK_SIGNALING_PATHWAY	kegg_medicus	0.001	-2.2119e-05	0.00163049	0.989
ast_log	PATHOGEN_HTLV_1_TAX_TO_SRF_MEDIATED_TRANSCRIPTION	kegg_medicus	0.001	-2.2119e-05	0.00163049	0.989
ast_log	VARIANT_MUTATION_CAUSED_ABERRANT_HTT_TO_RETROGRADE_AXONAL_TRANSPORT	kegg_medicus	5e-08	-2.1582e-05	0.00162893	0.989
ggt_log	REFERENCE_MACHR_CA2_APOPTOTIC_PATHWAY	kegg_medicus	0.001	1.8831195325611198e-5	0.00155499	0.99
ggt_log	VARIANT_MUTATION_CAUSED_ABERRANT_ABETA_TO_MACHR_CA2_APOPTOTIC_PATHWAY	kegg_medicus	0.001	1.8831195325611198e-5	0.00155499	0.99
ast_log	TGF_BETA_SIGNALING	hallmark	5e-08	1.9526010864313293e-5	0.00162308	0.99
alt_log	TGF_BETA_SIGNALING_PATHWAY	kegg_legacy	0.001	1.726536255620801e-5	0.00152243	0.991
ast_log	PATHOGEN_EBV_EBNA1_TO_P53_MEDIATED_TRANSCRIPTION	kegg_medicus	5e-08	-1.75498e-05	0.00162454	0.991
ast_log	PATHOGEN_EBV_EBNA3C_TO_P53_MEDIATED_TRANSCRIPTION	kegg_medicus	5e-08	-1.75498e-05	0.00162454	0.991
ast_log	PATHOGEN_HTLV_1_TAX_TO_P21_CELL_CYCLE_G1_S_N00497	kegg_medicus	5e-08	-1.75498e-05	0.00162454	0.991
ast_log	PATHOGEN_HTLV_1_TAX_TO_P21_CELL_CYCLE_G1_S_N00498	kegg_medicus	5e-08	-1.75498e-05	0.00162454	0.991
ast_log	REFERENCE_ATR_P21_CELL_CYCLE_G2_M	kegg_medicus	5e-08	-1.75498e-05	0.00162454	0.991
ast_log	REFERENCE_MDM2_P21_CELL_CYCLE_G1_S_N00536	kegg_medicus	5e-08	-1.75498e-05	0.00162454	0.991
ast_log	VARIANT_MUTATION_INACTIVATED_TP53_TO_TRANSCRIPTION	kegg_medicus	5e-08	-1.75498e-05	0.00162454	0.991
ggt_log	REFERENCE_CX3CR1_GNAI_AC_PKA_SIGNALING_PATHWAY	kegg_medicus	0.001	1.677479608850498e-5	0.0015617	0.991
alt_log	REFERENCE_IL12_23_TO_JAK_STAT_SIGNALING_PATHWAY	kegg_medicus	0.001	-1.49445e-05	0.00152217	0.992
alt_log	REFERENCE_MDM2_P21_CELL_CYCLE_G1_S_N00066	kegg_medicus	5e-08	-1.42423e-05	0.00151958	0.993
alt_log	REFERENCE_P300_P21_CELL_CYCLE_G1_S	kegg_medicus	5e-08	-1.42423e-05	0.00151958	0.993
alt_log	VARIANT_AMPLIFIED_MDM2_TO_P21_CELL_CYCLE_G1_S	kegg_medicus	5e-08	-1.42423e-05	0.00151958	0.993
ggt_log	REFERENCE_ORGANIZATION_OF_THE_INNER_KINETOCHORE	kegg_medicus	0.001	-1.19605e-05	0.00153777	0.994
ggt_log	PATHOGEN_HCV_CORE_TO_RXRA_LXRA_MEDIATED_TRANSCRIPTION	kegg_medicus	0.001	-9.78548e-06	0.00157114	0.995
ggt_log	VARIANT_MUTATION_CAUSED_ABERRANT_SNCA_TO_VGCC_CA2_APOPTOTIC_PATHWAY	kegg_medicus	0.001	7.07743331575101e-6	0.00156868	0.996
alt_log	REFERENCE_26S_PROTEASOME_MEDIATED_PROTEIN_DEGRADATION	kegg_medicus	5e-08	-5.29839e-06	0.0015146	0.997
alt_log	VARIANT_MUTATION_CAUSED_ABERRANT_ABETA_TO_26S_PROTEASOME_MEDIATED_PROTEIN_DEGRADATION	kegg_medicus	5e-08	-5.29839e-06	0.0015146	0.997
alt_log	VARIANT_MUTATION_CAUSED_ABERRANT_HTT_TO_26S_PROTEASOME_MEDIATED_PROTEIN_DEGRADATION	kegg_medicus	5e-08	-5.29839e-06	0.0015146	0.997
alt_log	VARIANT_MUTATION_CAUSED_ABERRANT_SNCA_TO_26S_PROTEASOME_MEDIATED_PROTEIN_DEGRADATION	kegg_medicus	5e-08	-5.29839e-06	0.0015146	0.997
alt_log	VARIANT_MUTATION_CAUSED_ABERRANT_SOD1_TO_26S_PROTEASOME_MEDIATED_PROTEIN_DEGRADATION	kegg_medicus	5e-08	-5.29839e-06	0.0015146	0.997
alt_log	VARIANT_MUTATION_INACTIVATED_UBQLN2_TO_26S_PROTEASOME_MEDIATED_PROTEIN_DEGRADATION	kegg_medicus	5e-08	-5.29839e-06	0.0015146	0.997
alt_log	VARIANT_MUTATION_INACTIVATED_VCP_TO_26S_PROTEASOME_MEDIATED_PROTEIN_DEGRADATION	kegg_medicus	5e-08	-5.29839e-06	0.0015146	0.997
alt_log	VARIANT_SCRAPIE_CONFORMATION_PRPSC_TO_26S_PROTEASOME_MEDIATED_PROTEIN_DEGRADATION	kegg_medicus	5e-08	-5.29839e-06	0.0015146	0.997
alt_log	PROTEASOME	kegg_legacy	5e-08	-5.29839e-06	0.0015146	0.997
ggt_log	REFERENCE_HEPARAN_SULFATE_DEGRADATION	kegg_medicus	0.001	-4.72949e-06	0.00154474	0.998
ggt_log	REFERENCE_FANCONI_ANEMIA_PATHWAY	kegg_medicus	0.001	-3.43832e-06	0.00156357	0.998
ggt_log	REFERENCE_TRANSCRIPTIONAL_ACTIVATION_BY_ACETYLATION_OF_H3K27	kegg_medicus	0.001	-2.33884e-06	0.00155864	0.999
ast_log	REFERENCE_AUTOPHAGOSOME_AND_LYSOSOME_FUSION_TRANS_SNARE	kegg_medicus	0.001	2.084149004940034e-6	0.00163064	0.999

### Sheet: GWIS loci
Index variant	CHR	POS	Non-effect allele	Effect allele	Effect allele frequency	Beta-interaction	P-interaction	Beta-marginal (G)	P-marginal (G)
rs2642438	1	220970028	A	G	0.709085	0.00170162	9.54137e-12	0.0140368	3.40234e-40
rs17036160	3	12329783	C	T	0.115101	-0.00212107	1.98262e-9	-0.0190309	7.19231e-37
rs11735092	4	88226231	T	C	0.425445	-0.00180677	8.51006e-15	-0.0164842	4.59616e-63
rs2954021	8	126482077	A	G	0.506545	-0.00192106	4.45377e-17	-0.0182835	2.32902e-79
rs5787948	10	113915574	C	CA	0.732651	-0.00159773	1.58281e-9	-0.0132025	3.86073e-32
rs200210321	19	19393890	A	AG	0.0729552	0.00360938	7.0143e-15	0.0395157	2.07237e-90
rs429358	19	45411941	T	C	0.15429	-0.00226436	5.2158e-13	-0.0161638	8.90341e-35
rs3747207	22	44324855	G	A	0.214255	0.00664631	4.4290399999999995e-115	0.0472387	7.02576e-302
rs2642438	1	220970028	A	G	0.70907	9.60652e-4	7.31918e-10	0.00353613	6.19972e-8
rs1260326	2	27730940	T	C	0.610596	-0.00124921	2.98509e-17	-0.00533436	3.981890000000001e-18
rs10084835	4	88211056	G	A	0.473797	-0.00123602	9.355360000000001e-18	-0.00716766	5.1775200000000004e-33
rs2954021	8	126482077	A	G	0.506563	-0.0010515	1.87597e-13	-0.00462669	7.95074e-15
rs10733608	9	117148430	G	T	0.48417	-0.000945739	4.36593e-11	-0.00748873	6.5942e-36
rs200210321	19	19393890	A	AG	0.0729415	0.00236431	3.48376e-16	0.0162571	1.16408e-42
rs429358	19	45411941	T	C	0.154277	-0.00130431	1.73747e-11	0.00106949	0.187592
rs738408	22	44324730	C	T	0.216017	0.00413645	1.4971199999999998e-109	0.0254024	1.18128e-248
rs11712037	3	12344730	C	G	0.116521	-0.00315628	7.54565e-12	-0.0230685	NA
rs2330805	22	24998619	A	G	0.3638	0.00234176	1.79615e-13	0.113811	NA
